# Genomic Insights into the Shared and Distinct Genetic Architecture of Cognitive Function and Schizophrenia

**DOI:** 10.1101/2023.11.13.23298348

**Authors:** Olivia Wootton, Alexey A. Shadrin, Thomas Bjella, Olav B. Smeland, Dennis van der Meer, Oleksandr Frei, Kevin S O’Connell, Torill Ueland, Ole A. Andreassen, Dan J. Stein, Shareefa Dalvie

**Author notes:** Corresponding author: Olivia Wootton, UCT Department of Psychiatry and Mental Health, Groote Schuur Hospital, Anzio Road, Observatory, 7925, Cape Town, South Africa.

## Abstract

Cognitive impairment is a major determinant of functional outcomes in schizophrenia, and efforts to understand the biological basis of cognitive dysfunction in the disorder are ongoing. Previous studies have suggested genetic overlap between global cognitive ability and schizophrenia, but further work is needed to delineate the shared genetic architecture. Here, we apply genomic structural equation modelling to identify latent cognitive factors capturing genetic liabilities to 12 cognitive traits measured in the UK Biobank (UKB). We explore the overlap between latent cognitive factors, schizophrenia, and schizophrenia symptom dimensions using a complementary set of statistical approaches, applied to data from the latest schizophrenia genome-wide association study (Ncase = 53,386, Ncontrol = 77,258) and the Thematically Organised Psychosis study (Ncase = 306, Ncontrol = 1060). We identified three broad factors (visuo-spatial, verbal analytic and decision/reaction time) that underly the genetic correlations between the UKB cognitive tests. Global genetic correlations showed a significant but moderate negative genetic correlation between each cognitive factor and schizophrenia. Local genetic correlations implicated unique genomic regions underlying the overlap between schizophrenia and each cognitive factor. We found evidence of substantial polygenic overlap between each cognitive factor and schizophrenia but show that most loci shared between the latent cognitive factors and schizophrenia have unique patterns of association with the cognitive factors. Biological annotation of the shared loci implicated gene-sets related to neurodevelopment and neuronal function. Lastly, we find that the common genetic determinants of the latent cognitive factors are not predictive of schizophrenia symptom dimensions. Overall, these findings inform our understanding of cognitive function in schizophrenia by demonstrating important differences in the shared genetic architecture of schizophrenia and cognitive abilities.

## Supplementary Tables for "Genomic Insights into the Shared and Distinct Genetic Architecture of Cognitive Function and Schizophrenia"

### Sheet: Index
Table of contents
S1	Summary of univariate GWAS results for the twelve cogntive tratits
S2	Model fit statistics for one, two, and three factor genomic structural equation models
S3	Summary of Multivariate GWAS Results
S4	Genetic correlations and percentage of concordant shared variants between each latent cognitive factor and schizophrenia
S5	Summary of LAVA results
S6	LAVA results for loci with significant local genetic correlations between a latent cognitive factor and schizophrenia
S7	Genes that map to unique loci jointly associated with cognitive factor 1 and schizophrenia
S8	Genes that map to unique loci jointly associated with cognitive factor 2 and schizophrenia
S9	Genes that map to unique loci jointly associated with cognitive factor 3 and schizophrenia
S10	Gene-set analysis results for unique loci jointly associated with cognitive factor 1 and schizophrenia
S11	Gene-set analysis results for unique loci jointly associated with cognitive factor 2 and schizophrenia
S12	Gene-set analysis results for unique loci jointly associated with cognitive factor 3 and schizophrenia
S13	Polygenic scores for each latent cognitive factor predicting schizophrenia and schizophrenia symptom dimensions in individuals from the TOP study

### Sheet: Table S1
Table S1: Summary of univariate GWAS results for the twelve cognitive traits
Trait	GWS Loci	λGC	LD Intercept	h2 (SE)
Fluid Intelligence (Fluid Int)	67	1.50	1.03	0.22 (0.009)
Mean Reaction Time (Mean RT)	89	1.56	1.04	0.08 (0.003)
Numeric Memory (Num Mem)	5	1.15	1.01	0.18 (0.014)
Pairs Matching (Pairs Match)	25	1.30	1.01	0.04 (0.002)
Prospective Memory (Pro Mem)	5	1.16	1.02	0.06 (0.004)
Matrix Reasoning (Matrix)	5	1.09	1.00	0.16 (0.019)
Pairs Associated Learning (PAL)	0	1.08	1.00	0.12 (0.015)
Symbol Digit Substitution (SDS)	2	1.09	1.00	0.15 (0.018)
Tower Rearranging (Tower)	0	1.07	1.01	0.11 (0.018)
Trail Making Test - Part A (TMT_A)	2	1.06	1.00	0.10 (0.017)
Trail Making Test - Part B (TMT_B)	0	1.10	1.01	0.19 (0.018 )
Reaction Time Variability (RTV)	7	1.07	1.00	0.03 (0.002)

### Sheet: Table S2
Table S2: Model fit statistics for one, two, and three factor genomic structural equation models
Model	χ2 statistic	df	AIC	CFI	SRMR
Common factor	2106.75	54	2154.75	0.71	0.12
Correlated two-factor model	1578.34	53	1628.34	0.78	0.09
Correlated three-factor model	320.72	49	378.72	0.96	0.07
χ2—chi-squared statistic, df—degrees of freedom, AIC, Akaike’s Information Criterion, CFI, Comparative Fit Index, SRMR, standardised root mean squared residual.

### Sheet: Table S3
Table S3: Summary of Multivariate GWAS Results
Multivariate GWAS Target	Effective n	GWS SNPs	GWS Loci	LDSR Intercept
Factor 1 (visuospatial processing)	637271	1000	12	1.02
Factor 2 (verbal analytic reasoning)	160729	5846	77	1.00
Factor 3 (decision/reaction time)	597828	1455	32	0.99

### Sheet: Table S4
Table S4: Genetic correlations and percentage of concordant shared variants between each latent cognitive factor and schizophrenia
Cognitive Factor	rg (SE)	P for rg	Concordant Shared Variants (%)
Factor 1 (visuospatial processing)	-0.38 (0.03)	9.0094e-52	37
Factor 2 (verbal analytic reasoning)	-0.26 (0.02)	1.4173e-33	41
Factor 3 (decision/reaction time)	-0.26 (0.02)	3.541e-38	40

### Sheet: Table S5
Table S5: Summary of LAVA results
Phenotype Pair	Number of nominally significant correlated regions		Number of significantly correlated regions after Bonferroni correction
	Positive	Negative	Positive	Negative
Factor 1 & SCZ	43	106	0	6
Factor 2 & SCZ	60	178	2	19
Factor 3 & SCZ	53	117	0	8

### Sheet: Table S6 
Table S6: LAVA results for loci with significant local genetic correlations between a latent cognitive factor and schizophrenia
Latent Cognitive Factor	Locus	CHR	Start	Stop	SNPs	PCs	Rho	Rho CI Lower	Rho CI Upper	2	P	h2 SCZ	P for h2 SCZ	h2 Cognitve Factor	P for h2 Cognitive Factor
1	30	1	30405183	31639217	3127	308	-0.6265	-0.9806	-0.3424	0.3926	3.98744e-05	0.0018177	9.86395e-15	0.000197962	2.7586e-06
1	803	5	30416067	31679464	3083	303	-0.6958	-1	-0.3782	0.484209	6.51763e-05	0.00108567	4.1609e-07	0.000223069	1.84179e-07
1	952	6	27261036	28666364	2823	123	-0.6332	-0.9368	-0.3902	0.401012	5.94614e-06	0.00267985	4.51403e-39	0.000132449	2.97699e-06
1	958	6	31106494	31250556	1650	39	-0.9147	-1	-0.6735	0.836713	3.09216e-07	0.00148744	3.24696e-27	7.72491e-05	1.1183e-05
1	959	6	31250557	31320268	1236	37	-1.0	-1	-0.79806	1	1.19914e-08	0.00155532	3.42676e-29	7.50777e-05	1.2695e-05
1	965	6	32586785	32629239	548	133	-0.6173	-0.80678	-0.4455	0.381172	3.41761e-09	0.00377976	8.26304e-60	0.000237971	4.63916e-13
2	158	1	205009624	205917548	2221	248	-0.8238	-1	-0.4914	0.678706	6.90399e-06	0.000946552	1.34372e-06	0.000784864	3.84772e-07
2	278	2	72160303	73544290	2022	227	-0.6199	-0.9439	-0.3473	0.38428	4.02986e-05	0.00130844	8.8398e-11	0.000914426	2.78499e-09
2	444	3	23426045	24270189	1888	222	-0.8098	-1	-0.545	0.655803	2.40715e-07	0.00103427	5.24258e-08	0.00104169	2.67704e-11
2	464	3	47588462	50387742	2761	189	0.775	0.4877	1	0.600627	3.24139e-06	0.000909812	3.99854e-07	0.000927932	1.56107e-10
2	483	3	71223282	72334704	2675	350	-0.5235	-0.7747	-0.2998	0.274082	1.71999e-05	0.00158432	4.9057e-11	0.00178341	6.18685e-19
2	577	3	176931164	178110322	2487	284	-0.746	-1	-0.4423	0.550021	9.81072e-06	0.00125195	4.78135e-09	0.000816168	6.00387e-07
2	950	6	25684630	26396200	1802	126	-0.8718	-1	-0.636	0.760127	6.42326e-09	0.00218765	9.38984e-30	0.000509425	6.07914e-06
2	951	6	26396201	27261035	1437	93	-0.7593	-1	-0.5288	0.576538	1.07849e-07	0.0023259	9.28408e-36	0.000522198	3.5838e-07
2	952	6	27261036	28666364	2823	123	-0.5084	-0.7495	-0.2902	0.258548	3.31306e-05	0.00267985	4.51403e-39	0.000733258	1.16837e-09
2	953	6	28666365	29529755	2414	90	-0.5792	-0.8134	-0.3519	0.335515	6.27629e-06	0.00241576	4.74863e-37	0.000653864	9.78282e-10
2	954	6	29529756	29833843	2402	54	-0.618	-0.8712	-0.3838	0.38204	1.46331e-05	0.00180554	1.79951e-31	0.000520369	3.06559e-09
2	955	6	29833844	30070717	1896	44	-0.8255	-1	-0.6353	0.681611	3.80851e-09	0.00175503	2.42702e-32	0.000538812	1.61306e-10
2	956	6	30070718	30715006	2499	92	-0.6861	-0.9215	-0.4467	0.470739	2.37343e-07	0.00200771	6.18173e-27	0.00069606	1.87395e-10
2	977	6	42103739	43770626	3069	295	-0.8477	-1	-0.5812	0.718672	2.44783e-08	0.00188387	1.03168e-15	0.000769074	2.84244e-06
2	1389	9	14244748	14902924	1871	314	-0.7147	-1	-0.3598	0.510923	0.000155451	0.000969474	4.72349e-06	0.000810723	1.74526e-06
2	1522	10	33655459	35178224	3304	313	-0.5914	-0.8904	-0.334	0.349774	2.0572e-05	0.00176502	3.14673e-14	0.00101683	6.96324e-09
2	1731	11	126304241	127306871	2676	302	-0.6348	-1	-0.3306	0.40301	9.95606e-05	0.00146809	9.41722e-11	0.000788212	2.16122e-06
2	1735	11	130500784	131424361	2343	332	-0.5762	-0.9085	-0.3086	0.332048	5.96555e-05	0.00212613	9.06223e-18	0.000832706	1.68185e-06
2	1812	12	77800464	79315178	3425	308	0.5802	0.2946	0.9188	0.336709	0.000127828	0.00152161	3.26667e-11	0.000923692	7.69427e-08
2	1963	14	29029225	30831154	3071	317	-0.5241	-0.7412	-0.3176	0.274768	2.88683e-06	0.00228379	2.66682e-20	0.00147137	4.3386e-15
2	2478	22	33501726	34361897	2316	281	-0.905	-1	-0.6141	0.819112	7.20994e-08	0.00145968	2.86582e-11	0.000717816	6.78999e-06
3	1203	7	121946053	123859746	3642	258	-0.674	-1	-0.3486	0.454343	0.000146216	0.000967128	8.37419e-07	0.000222733	1.6438e-07
3	1657	11	45019560	46316005	2610	255	-0.5511	-0.7853	-0.3394	0.303774	2.82677e-06	0.00134978	1.37332e-10	0.000545483	1.69829e-27
3	1658	11	46316006	48066366	2071	170	-0.6348	-1	-0.3239	0.403023	0.000271304	0.00131636	5.46663e-13	0.00014524	1.9005e-05
3	1754	12	13559528	14656849	2775	263	-0.707	-1	-0.36699	0.49995	0.000168352	0.000826842	2.1623e-05	0.000234154	5.93977e-08
3	1899	13	58245844	59751795	3171	184	-0.6438	-1	-0.3342	0.414524	0.000166267	0.00079562	2.03651e-06	0.000247776	1.35597e-10
3	2054	15	46884072	47693316	1940	123	-0.7594	-1	-0.413	0.576732	0.00013553	0.000739292	7.34345e-07	0.000143247	2.28381e-06
3	2235	17	78438333	79333774	2861	274	-0.7603	-1	-0.452	0.578082	9.06835e-06	0.00127551	1.15367e-09	0.000198205	3.37583e-06
3	2478	22	33501726	34361897	2316	281	-0.5391	-0.8216	-0.2747	0.290716	0.00012831	0.00145968	2.86582e-11	0.000301035	6.80876e-11

### Sheet: Table S7
Table S7: Genes that map to unique loci jointly associated with cognitive factor 1 and schizophrenia
Locus	Chr	Start	Stop	Genes
locus3	chr1	103210618	103399207	RP5-936J12.1	COL11A1
locus6	chr2	10915957	10988762	RNU7-176P	PDIA6	AC092687.4	ATP6V1C2
locus9	chr2	37454285	37578303	AC007391.2	RNU6-939P	CEBPZ	NDUFAF7	QPCT	PRKD3
locus14	chr2	208229500	208329196	AC007879.5
locus15	chr3	17219136	17885531	AC090960.1	AC140076.1	U7	AC104451.2	TBC1D5
locus18	chr3	123961087	124047094	KALRN
locus19	chr3	170627908	170744815	KLF7P1	RNU1-70P	SLC2A2
locus22	chr4	5191067	5232752	STK32B
locus24	chr4	80186914	80255322	LINC01088	NAA11
locus25	chr4	129723380	130058979	RP11-392L5.2	ZSWIM5P3	JADE1	SCLT1	C4orf33
locus27	chr4	170275955	170646968	CLCN3	NEK1
locus28	chr4	176835889	176919065	RP11-598O12.1	GPM6A
locus29	chr5	152869623	152895508	GRIA1	RN7SL339P	RP11-117L6.1	SNORA70	RP11-546B8.5	MIR3912	NPM1	FGF18
locus30	chr5	170776746	170848124	RN7SL339P	RP11-117L6.1	SNORA70	RP11-546B8.5	MIR3912	NPM1	FGF18
locus31	chr5	178988607	179060529	PRDX2P3	RP11-1379J22.2	RUFY1	HNRNPH1
locus37	chr6	152772493	152835820	SYNE1
locus39	chr7	78316879	78414989	MAGI2
locus42	chr7	110034962	110109897	AC003088.1
locus44	chr7	131533768	131567263	AC008085.1
locus46	chr7	137039669	137085250	DGKI
locus51	chr9	100991429	101060141	RP11-270F18.2	TBC1D2	GABBR2
locus52	chr9	124681857	124714491	TTLL11-IT1	TTLL11
locus53	chr10	18755988	18782777	CACNB2
locus54	chr10	62085589	62175060	ANK3
locus58	chr11	113802600	113827103	HTR3B
locus62	chr12	57622370	57682956	SHMT2	NDUFA4L2	STAC3	R3HDM2	RP11-123K3.4
locus67	chr13	38291966	38345920	TRPC4
locus68	chr13	66977226	67131103	PCDH9
locus70	chr13	97128573	97376923	AMMECR1LP1	HS6ST3
locus72	chr14	98603850	98670849	RP11-61O1.2	RP11-61O1.1
locus73	chr14	99700079	99751267	AL109767.1	BCL11B
locus76	chr15	63444686	63598430	RAB8B	RPS27L	APH1B
locus79	chr16	29923509	30380486	CTD-2574D22.4	CTD-2574D22.2	HIRIP3	C16orf92	PPP4C	YPEL3	RP11-455F5.4	GDPD3	BOLA2B	SLX1A	RP11-347C12.9	RP11-347C12.3	RP11-347C12.8	snoU13	RP11-347C12.10	CD2BP2	ASPHD1	KCTD13	TMEM219	TAOK2	DOC2A	FAM57B	ALDOA	RP11-455F5.3	TBX6	MAPK3	RP11-455F5.5	SLX1A-SULT1A3	CORO1A	SULT1A3	RP11-347C12.1	TBC1D10B	INO80E	RP11-347C12.2
locus80	chr17	28697678	28893678	RP11-218M11.3	RP11-218M11.1	CPD	ALOX12P1	RP11-271K11.1	RP11-218M11.6	TBC1D29	GOSR1
locus83	chr19	2106558	2249634	AC004490.1	MIR1227	PLEKHJ1	AMH	AP3D1	SF3A2	DOT1L
locus85	chr19	18575192	18589943	ELL
locus89	chr20	48090778	48132580	KCNB1	PTGIS
locus90	chr21	37645998	37667579	SRSF9P1	DOPEY2

### Sheet: Table S8
Table S8: Genes that map to unique loci jointly associated with cognitive factor 2 and schizophrenia
Locus	Chr	Start	Stop	Genes
locus1	chr1	22353326	22470115	LINC00339	CDC42-IT1	RP1-224A6.8	RP1-224A6.9	WNT4	CDC42
locus2	chr1	41832296	41851415	RP11-399E6.4	FOXO6
locus4	chr1	57199972	57211399	C1orf168
locus6	chr1	92664965	93035020	RP4-775D17.1	ACTBP12	AL451010.1	RN7SL824P	C1orf146	GLMN	GFI1	RPAP2	EVI5
locus7	chr1	96307777	96972973	AC092812.1	RNU1-130P	RP4-736I12.1	UBE2WP1	EEF1A1P11	RP5-898J17.1	RP11-147C23.1
locus9	chr1	151597093	151723030	RNU6-1062P	RP11-98D18.1	RNU6-662P	CELF3	RIIAD1	AL589765.1	SNX27
locus10	chr1	153758561	154227119	RP11-216N14.5	RP11-216N14.7	RP11-759F5.1	RP11-422P24.10	SLC39A1	RP11-422P24.11	JTB	RAB13	RP11-422P24.9	U3	RPS27	RNU6-179P	RPS7P2	MIR5698	RN7SL431P	MIR190B	AL590431.1	DENND4B	CRTC2	CREB3L4	C1orf189	C1orf43	UBAP2L	GATAD2B	NUP210L	TPM3
locus11	chr1	154630334	154691575	KCNN3
locus13	chr1	173370334	174572982	RP11-360D2.1	snoU13	RP11-360D2.2	RN7SKP160	Y_RNA	GAS5-AS1	SNORD78	RNA5SP67	RNA5SP68	RP11-160H22.3	RPL30P1	snoU13	AL022400.1	RP4-809F4.1	GPR52	PRDX6	ANKRD45	KLHL20	CENPL	GAS5	ZBTB37	SERPINC1	RC3H1-IT1	RP11-160H22.5	RP11-296O14.3	RP3-436N22.3	SLC9C2	DARS2	RC3H1	RABGAP1L
locus15	chr1	177237532	177419629	RP1-35C21.1	RP1-35C21.2	BRINP2
locus16	chr1	208034954	208038968	C1orf132
locus18	chr2	22430794	22606275	AC099799.1	RNA5SP87	AC068490.2	AC096570.2
locus20	chr2	25323082	25387181	RP11-509E16.1	POMC	EFR3B
locus21	chr2	26961165	27345484	CDKN2AIPNLP2	AGBL5-AS1	RP11-503P10.1	AGBL5-IT1	RP11-195B17.1	OST4	EMILIN1	AC013472.4	AC013472.3	MAPRE3	AGBL5	KHK	CGREF1	SLC35F6	CENPA	DPYSL5	TMEM214
locus24	chr2	56610678	56899310	RP11-482H16.1	CCDC85A
locus26	chr2	60610410	60727416	RNU1-32P	MIR4432	AC009970.1	AC007381.2	BCL11A
locus27	chr2	68354897	68507833	RP11-474G23.2	AC017083.1	RP11-474G23.3	AC017083.3	WDR92	PNO1	RP11-474G23.1	PPP3R1
locus31	chr2	79910115	79932429	CTNNA2
locus32	chr2	97532848	97579507	SEMA4C	FAM178B
locus34	chr2	142519783	142572950	LRP1B
locus35	chr2	144042332	144264450	AC096558.1	RP11-570L15.2	ARHGAP15
locus36	chr2	144946334	145121339	GTDC1
locus38	chr2	156835298	156933105	AC073551.1	AC093375.1
locus39	chr2	161994382	162101261	AC009299.2	AC009299.3	AC009313.1	TANK
locus41	chr2	164889133	164930382	AC092684.1
locus42	chr2	173929606	174072081	MLK7-AS1	MLTK
locus43	chr2	175170618	175175807	HNRNPA1P39
locus46	chr2	198148190	198954774	AC010746.3	NPM1P46	SNORA4	RNU6-1029P	HSPE1	AC020550.7	MARS2	ANKRD44-IT1	SF3B1	COQ10B	HSPD1	HSPE1-MOB4	MOB4	BOLL	ANKRD44	RFTN2	AC011997.1	PLCL1
locus49	chr2	203499511	203632793	FAM117B
locus50	chr2	215248491	215406008	VWC2L-IT1	AC107218.3	VWC2L	SPAG16
locus52	chr2	228243904	228455593	MIR5703	TM4SF20	AGFG1
locus55	chr3	16712665	17151217	AC091493.2	AC091493.1	MIR3714	PLCL2-AS1	PLCL2
locus56	chr3	18017415	18392551	AC132807.1	SATB1	TBC1D5
locus58	chr3	36859704	36948417	AC011816.1	TRANK1
locus59	chr3	48381147	50910004	RN7SL321P	RP11-24C3.2	TMA7	TREX1	AC104448.1	UCN2	MIR711	TMEM89	SLC26A6	MIR4793	RP11-148G20.1	RP11-572O6.1	PRKAR2A-AS1	RP13-131K19.2	RP13-131K19.7	WDR6	MIR425	MIR191	RP13-131K19.6	NDUFAF3	IMPDH2	RN7SL182P	KLHDC8B	RP11-3B7.7	RP11-3B7.1	Y_RNA	MIR4271	C3orf62	GPX1	RHOA-IT1	NICN1-AS1	TCTA	AMT	RNA5SP130	BSN-AS2	BSN-AS1	AC099668.5	APEH	COX6CP14	RP13-1056D16.2	CDHR4	MIR5193	AC139451.1	FAM212A	UBA7	RN7SL217P	ACTBP13	CTD-2330K9.3	MIR566	U73169.1	SEMA3B-AS1	SEMA3B	LSMEM2	IFRD2	NAT6	HYAL2	RASSF1	NPRL2	CYB561D2	TMEM115	XXcos-LUCA11.4	RNA5SP131	C3orf18	CISH	MIR4787	RP11-804H8.5	RP11-646D13.1	ZNF652P1	FBXW12	PLXNB1	CCDC51	SHISA5	PFKFB4	UQCRC1	CELSR3	NCKIPSD	PRKAR2A	SLC25A20	ARIH2OS	P4HTM	DALRD3	QRICH1	QARS	RP11-694I15.7	LAMB2	CCDC71	C3orf84	USP4	NICN1	MST1	RNF123	AMIGO3	GMPPB	TRAIP	CAMKV	MON1A	RBM5	RP11-493K19.3	GNAT1	GNAI2	SLC38A3	U73166.2	HYAL1	TUSC2	ZMYND10	XXcos-LUCA11.5	ZMYND10-AS1	HEMK1	MAPKAPK3	RP11-804H8.6	RP13-131K19.1	ATRIP	COL7A1	IP6K2	ARIH2	USP19	SEMA3F	CTD-2330K9.2	RHOA	DAG1	BSN	IP6K1	MST1R	RBM6	CACNA2D2	CCDC36	DOCK3	HYAL3
locus62	chr3	71481191	71684845	MIR1284	FOXP1-IT1	RP11-154H23.3	FOXP1
locus63	chr3	105226245	105237260	ALCAM
locus68	chr3	185399915	185445144	C3orf65	IGF2BP2
locus74	chr4	102195415	103388441	MIR1255A	AP001816.1	RNU6-462P	MTND5P5	RN7SL728P	RP11-498M5.2	RP11-499E18.1	AF213884.1	PPP3CA	SLC39A8	BANK1
locus75	chr4	103640757	104129141	LRRC37A15P	KRT8P46	RP11-10L12.1	RP11-10L12.2	RNU7-151P	snoU13	PABPC1P7	ACTR3BP4	RP11-10L12.4	UBE2D3	SLC9B2	BDH2	MANBA	CENPE	CISD2	SLC9B1
locus76	chr4	106033258	106467767	AC004069.2	TET2-AS1	RN7SL89P	RNU6-553P	EEF1A1P9	AC004066.2	ATP5EP1	AC004066.3	TET2	PPA2	RP11-556I14.1
locus78	chr4	139939449	140402076	RNU6-531P	RN7SL382P	PPP1R14BP3	RN7SL311P	Y_RNA	RNU6-506P	RNU6-1074P	RNU6-1214P	RP11-83A24.1	ACA64	CCRN4L	MGARP	NDUFC1	RP11-83A24.2	RAB33B	ELF2	NAA15
locus79	chr4	140753102	140809005	MAML3
locus80	chr4	156131407	156308551	NPY2R	RP11-27G13.1	YWHAEP4	RP11-27G13.4	RP11-27G13.5	MAP9	AC097467.2
locus82	chr4	176922277	176973535	MARK2P4	AC110794.1	GPM6A
locus83	chr5	6600491	6626673	NSUN2
locus84	chr5	12784340	12988181	RP11-419C19.3	RP11-419C19.1	RP11-419C19.2	CT49
locus85	chr5	81571845	81648417	RPS23	ATG10	ATP6AP1L
locus86	chr5	88215593	88223420	MEF2C-AS1
locus87	chr5	89252601	89407917	MIR3660
locus88	chr5	92376459	92586991	CTD-2091N23.1
locus89	chr5	103703059	104092550	RP11-6N13.1
locus90	chr5	106220962	106244066	CTC-254B4.1
locus91	chr5	106788038	106796207	EFNA5
locus92	chr5	107145323	107256585	RN7SKP122	FBXL17
locus93	chr5	110982397	111034953	STARD4-AS1	NREP
locus94	chr5	139729151	140346468	CTC-329D1.3	SLC4A9	RNU4-14P	SNORD45	EIF4EBP3	SLC35A4	SNORA27	HAUS1P1	RP11-515C16.1	CD14	MIR3655	NDUFA2	TMCO6	HARS2	VTRNA1-1	VTRNA1-2	VTRNA1-3	RP11-515C16.7	AC005609.2	PCDHA14	AC005609.1	CTC-329D1.2	SRA1	APBB3	IK	WDR55	DND1	HARS	ZMAT2	ANKHD1	ANKHD1-EIF4EBP3	PCDHA1	PCDHA2	PCDHA3	PCDHA4	PCDHA5	PCDHA6	PCDHA7	PCDHA8	PCDHA9	PCDHA10	PCDHA11	PCDHA12	PCDHA13	PCDHAC1	PCDHAC2
locus95	chr5	151874411	152096515	CTC-550M4.1	AC091969.1
locus101	chr6	20630159	20666457	CDKAL1
locus103	chr6	33198770	33442692	HTATSF1P	XXbac-BPG157A10.21	HCG25	B3GALT4	WDR46	ZBTB22	MYL8P	LYPLA2P1	RPL35AP4	RPL12P1	PHF1	CUTA	MIR5004	VPS52	RPS18	PFDN6	RGL2	TAPBP	KIFC1	SYNGAP1	DAXX	ZBTB9
locus105	chr6	78305073	79011375	SNORD112	MEI4
locus106	chr6	97374849	97429208	KLHL32
locus107	chr6	98421990	98591622	MIR2113	RP11-436D23.1
locus109	chr6	114679176	114775668	RP3-399L15.3
locus110	chr6	125007326	125076164	NKAIN2
locus115	chr7	3953157	3996924	SDK1
locus117	chr7	39090683	39245781	POU6F2
locus118	chr7	44591276	44935702	TMED4	RP11-52M17.1	AC004854.4	MIR4657	DDX56	ZMIZ2	RP4-673M15.1	PPIA	H2AFV	PURB	AC013436.6	OGDH
locus119	chr7	68791968	69837848	RP11-666G4.2	RP11-666G4.1	RNU6-229P	Y_RNA	RN7SL371P	RP5-942I16.1	RP11-3P22.2	AUTS2
locus120	chr7	71437061	71872935	ABCF2P2	CALN1
locus121	chr7	87141813	87564497	HNRNPA1P9	snoU13	SLC25A40	DBF4	ABCB1	RUNDC3B	ADAM22
locus124	chr7	114856050	114922151	AC068610.5
locus125	chr7	121938745	121950965	FEZF1-AS1	FEZF1
locus128	chr7	128373608	128419388	OPN1SW	RN7SL81P	CALU
locus130	chr7	134471210	134509484	CALD1
locus131	chr7	137095229	137132859	DGKI
locus132	chr7	140809204	140870388	TMEM178B
locus133	chr7	154724653	154897104	RP11-5C23.1	RP11-5C23.2	HTR5A	PAXIP1-AS2	PAXIP1	HTR5A-AS1	PAXIP1-AS1
locus134	chr7	157467231	157536448	AC006003.3	PTPRN2
locus135	chr8	4177790	4210746	CSMD1
locus137	chr8	12507535	12615440	OR7E8P	OR7E15P	OR7E10P	MIR5692A1	MIR3926-2	RP11-303G3.10	LONRF1
locus139	chr8	33799775	33980486	RP1-273G13.2	RP1-273G13.3	RP11-317N12.1
locus140	chr8	55525484	55761124	RP11-550I15.1	RP1	RP11-56A10.1
locus142	chr8	69179165	69206699	RPL31P40
locus143	chr8	84287972	84453966	RP11-51M18.1
locus145	chr8	106287971	106381940	RP11-273P3.1	ZFPM2	RP11-127H5.1
locus146	chr8	130853446	130985863	RP11-473O4.5	RP11-473O4.1	SNORA25	RP11-473O4.4	RP11-473O4.3	FAM49B
locus150	chr9	6305621	6411838	TPD52L3
locus152	chr9	22615603	22747408	RP11-399D6.2
locus153	chr9	23692124	23718620	ELAVL2
locus154	chr9	34852610	35098008	FAM205CP	GLULP4	YWHAZP6	SYF2P2	FLJ00273	RN7SL338P	RP11-182N22.8	KIAA1045	C9orf131	VCP	FANCG	PIGO	DNAJB5
locus155	chr9	36302387	36319728	HMGB3P24	CLTA
locus156	chr9	72036072	72166573	RP11-548B3.3	RP11-470P21.2	APBA1
locus157	chr9	84521380	85129970	SPATA31D5P	RP11-383M4.2	SPATA31D4	SPATA31D3	SPATA31D2P	SPATA31B1	DDX10P2	RP11-388B24.4	RP11-15B24.1	RP11-15B24.2	RP11-15B24.3	RP11-15B24.4	RP11-383M4.6	SPATA31D1	RP11-15B24.5
locus160	chr9	130335417	130480322	MIR3911	C9orf117	PTRH1	TTC16	FAM129B	STXBP1
locus161	chr9	131838820	131956432	DOLPP1	RP11-247A12.1	AL158151.2	RP11-247A12.7	RP11-247A12.8	RP11-247A12.2	PPP2R4	IER5L	CRAT
locus162	chr9	136924743	136942560	BRD3
locus166	chr10	53813180	53822301	PRKG1
locus169	chr10	106399998	106768514	SORCS3-AS1	SORCS3
locus170	chr10	107289061	107567415	RNU6-463P	RP11-45P22.2	YWHAZP5
locus171	chr11	17019361	17423407	AC116533.3	AC116533.2	AC116533.1	SNORD14A	SNORD14B	RPS13	RNU6-593P	CTD-3236F5.1	RP11-452G18.1	RP11-452G18.2	RP1-239B22.5	KCNJ11	NCR3LG1	OR7E14P	PLEKHA7	PIK3C2A	NUCB2	ABCC8
locus172	chr11	28591167	28741185	RP11-960D24.1	RP11-115J23.1
locus173	chr11	45915596	45945969	RP11-618K13.2	C11orf94	PEX16	GYLTL1B	MAPK8IP1
locus176	chr11	63852715	64009879	RP11-21A7A.4	RP11-21A7A.3	TRPT1	RP11-783K16.14	DNAJC4	VEGFB	FKBP2	FLRT1	FERMT3	NUDT22	MACROD1	RP11-21A7A.2	STIP1
locus181	chr11	124276496	124303201	OR8B4
locus184	chr11	134209428	134209565	GLB1L2
locus185	chr12	1786311	1899714	RP11-288K12.1	RPS4XP14	ADIPOR2
locus187	chr12	6842958	6867350	RP4-761J14.10	MLF2
locus188	chr12	29905250	29940392	TMTC1
locus190	chr12	53605343	54072180	MFSD5	RP11-680A11.5	C12orf10	RP11-793H13.11	TARBP2	NPFF	RP11-793H13.3	RP11-972K6.1	ESPL1	PFDN5	AAAS	SP7	RP11-793H13.8	SP1	AMHR2	PRR13	MAP3K12	ATP5G2	RARG	PCBP2	RP11-793H13.10	ATF7
locus191	chr12	57246940	57490100	RP11-74M13.3	SNORA48	RDH16	GPR182	HBCBP	RP11-474N8.5	NAB2	RP11-74M13.4	SDR9C7	ZBTB39	MYO1A	TMEM194A	STAT6	TAC3
locus192	chr12	70361685	70392995	RP11-611E13.2
locus193	chr12	72223302	72322443	RP11-2H8.3	MRS2P2	TBC1D15
locus195	chr12	82075293	82139722	PPFIA2
locus197	chr12	108595295	108629780	WSCD2
locus201	chr13	51067233	51121893	RP11-175B12.2	DLEU1
locus202	chr13	56438042	57537565	SPATA2P1	snoU13	RN7SKP6	HNF4GP1
locus204	chr13	63410741	63787601	LINC00376
locus206	chr14	29309810	29662737	Y_RNA	CTD-2384A14.2	RNU6-864P	RP11-30H9.1	RP11-148E17.1	CTD-2384A14.1
locus207	chr14	30003271	30452969	CTD-2503I6.1	AL356756.1	RNU6-1234P	RP11-269C4.2	CTD-2251F13.1	PRKD1
locus209	chr14	33643137	33657980	NPAS3
locus211	chr14	55335061	55485150	MIR4308	FDPSP3	AL160471.6	GCH1	WDHD1
locus212	chr14	60099667	60168672	MIR5586	RTN1
locus213	chr14	73281471	73983422	Y_RNA	snoU13	RP1-146I3.1	RP11-109N23.6	RP11-109N23.1	RN7SL586P	RP11-109N23.4	RP11-109N23.5	RP4-687K1.2	RNU6-419P	RP4-647C14.3	AC005280.1	C14orf169	ZFYVE1	RP4-647C14.2	PAPLN	RP1-240K6.3	HEATR4	DPF3	RBM25	PSEN1	NUMB	DCAF4
locus214	chr14	104009938	104363528	RNU7-160P	RNU4-68P	BAG5	AL139300.1	RP11-894P9.1	RP11-73M18.6	RP11-73M18.10	RP11-73M18.7	RP11-73M18.8	RP11-73M18.9	AL049840.1	Y_RNA	RP11-73M18.11	SNORD51	CTD-2134A5.3	RP11-894P9.2	XRCC3	ZFYVE21	LINC00637	CTD-2134A5.4	KLC1	RP11-73M18.2	APOPT1	PPP1R13B
locus217	chr15	61831679	61910113	RP11-259A24.1	RP11-507B12.2
locus219	chr15	78535049	78602774	RP11-762H8.4	RP11-762H8.2	RP11-762H8.1	RP11-762H8.3	DNAJA4	WDR61	ACSBG1
locus220	chr15	82426169	83403726	RNU1-77P	AC135995.1	RN7SL61P	DNM1P38	RP13-608F4.6	RPS17	RN7SL256P	AC126339.1	RP13-608F4.5	AC010724.1	RN7SL410P	GOLGA6L21P	DNM1P42	RPS17L	RP11-752G15.4	AC105339.1	RP11-752G15.9	AC105339.2	ADAMTS7P1	GOLGA6L10	RP13-608F4.8	CSPG4P8	RP11-152F13.3	GOLGA6L17P	GOLGA6L9	ADAMTS7P2	GOLGA6L18	CSPG4P9	UBE2Q2P3	GOLGA6L19	CSPG4P10	RP13-996F3.3	RP11-152F13.10	RP11-752G15.3	UBE2Q2P2	UBE2Q2P6	EFTUD1	FAM154B	RP11-152F13.7	RPL9P8	RP11-152F13.8	GOLGA6L20	RP11-379H8.1	CPEB1	AP3B2
locus223	chr16	9875512	9970227	GRIN2A
locus224	chr16	13638746	13638747	U91319.1
locus227	chr16	67379246	68419298	RNU1-123P	TPPP3	RP11-297D21.2	AC009061.1	AGRP	CTD-2012K14.2	CTD-2012K14.3	CTD-2012K14.4	CTD-2012K14.7	AC009095.4	ACD	PARD6A	C16orf86	RP11-167P11.2	THAP11	CTC-479C5.11	AC040162.1	NRN1L	CTC-479C5.10	CTRL	CTC-479C5.12	PSMB10	CTC-479C5.17	KARSP3	DDX28	CTC-479C5.6	RNU6-359P	AC130462.1	Y_RNA	SNORA48	RP11-96D1.9	RPS12P27	RP11-96D1.5	ESRP2	RP11-96D1.10	RP11-96D1.11	RP11-96D1.6	RP11-96D1.7	RNU6-1262P	snoU13	RP11-96D1.3	RNU4-30P	ZDHHC1	HSD11B2	RP11-297D21.4	CTD-2012K14.6	FAM65A	ENKD1	GFOD2	RLTPR	TSNAXIP1	CENPT	EDC4	PSKH1	LCAT	SLC12A4	DPEP3	RP11-67A1.2	SLC7A6	SLC7A6OS	PRMT7	RANBP10	NUTF2	DPEP2	DUS2	LRRC36	ATP6V0D1	CTCF	PLA2G15	SMPD3	NFATC3
locus228	chr16	71472130	71925885	RP11-510M2.8	RP11-510M2.5	RNU6-1061P	RP11-432I5.1	TAT	RP11-432I5.2	RNU6-208P	SNORA70D	RP11-432I5.8	RP11-432I5.4	SNORD71	RP11-417N10.3	RP11-498D10.3	RP11-510M2.2	RP11-510M2.6	ZNF23	AC010547.9	MARVELD3	ATXN1L	ZNF821	RP11-432I5.6	ZNF19	CHST4	PHLPP2	AP1G1	IST1
locus229	chr16	72993621	73021220	AC132068.1	ZFHX3
locus230	chr16	82643729	82666923	CDH13
locus231	chr16	83171314	83205290	CDH13
locus232	chr16	89645436	89754694	DPEP1	CHMP1A	SPATA33	CDK10	RP11-368I7.4	CPNE7
locus233	chr17	17535595	18036283	RAI1-AS1	SMCR5	RP1-253P7.1	MIR33B	AC122129.1	AC087163.3	Y_RNA	AC087163.2	SMCR2	SREBF1	LRRC48	ATPAF2	DRG2	MYO15A	RAI1	GID4	TOM1L2
locus234	chr17	27662128	28553639	RPL35AP35	RNU4-34P	MIR4523	RNU6-711P	RNU6-1034P	ABHD15	TP53I13	RP11-68I3.4	RP11-68I3.7	RP11-68I3.10	CORO6	RNU6-920P	RP11-68I3.11	RPL21P123	RP11-82O19.2	SNORA70	RPL9P30	RP11-338L22.2	snoU13	RP11-338L22.3	AC104996.1	RNY4P13	RNY4P13	AC104984.4	RP11-1148O4.1	MIR3184	MIR423	RP11-354P11.3	RP11-354P11.8	RP11-354P11.4	RP11-296K13.4	MIR4523	RP11-68I3.5	RP11-82O19.1	SLC6A4	TAOK1	GIT1	ANKRD13B	SSH2	RP11-68I3.2	RP11-1148O4.2	NSRP1	EFCAB5
locus235	chr17	34825860	34961051	RNA5SP439	PIGW	DHRS11	ZNHIT3	CTB-75G16.1	GGNBP2	MRM1	MYO19
locus237	chr17	46835628	47047868	RN7SL125P	SNORA68	RP11-463M16.5	RP11-501C14.9	AC091133.1	RNU1-42P	snoU13	TTLL6	ATP5G1	UBE2Z	SNF8	GIP	SUMO2P17	CALCOCO2
locus238	chr17	65463333	65482109	MIR548AA2	PITPNC1
locus242	chr18	50555224	51061399	hsa-mir-4528	RP11-671P2.1	DCC
locus244	chr18	53186091	53186092	TCF4
locus245	chr18	68196166	68388032	GTSCR1
locus246	chr18	77551585	77580712	RP11-154H12.3
locus247	chr19	2253589	2281997	OAZ1	JSRP1	C19orf35
locus249	chr19	13037733	13194772	CTC-425F1.4	CALR	AC092069.1	GADD45GIP1	DAND5	CTC-239J10.1	AC007787.2	CTC-425F1.2	FARSA	RAD23A	NFIX
locus250	chr19	18466839	18466840	PGPEP1
locus252	chr19	50941806	51029602	CTD-2545M3.2	EMC10	CTD-2545M3.8	JOSD2	ASPDH	MYBPC2	FAM71E1	LRRC4B
locus253	chr20	16025288	16025289	MACROD2
locus254	chr20	16339568	16452607	AL118509.1	KIF16B
locus257	chr20	58989893	59049432	MTCO2P1	RP5-1043L13.1
locus258	chr21	24763159	24804929	EEF1A1P1	TUBAP	Y_RNA
locus260	chr22	20811230	20946457	KLHL22-IT1	Y_RNA	RN7SL812P	KRT18P5	AC007731.1	AC007050.17	AC007050.18	MED15	KLHL22
locus261	chr22	28268650	29340914	MIR3199-2	RN7SL757P	SNORD42	Y_RNA	RN7SL162P	CTA-292E10.8	CTA-292E10.7	TTC28-AS1	HSCB	CCDC117	XBP1	TTC28	CTA-292E10.6	CHEK2	PITPNB	ZNRF3
locus262	chr22	31497053	31532568	RP3-412A9.12	PLA2G3	SMTN	SELM	INPP5J
locus263	chr22	34265386	34266265	LARGE
locus266	chr22	48133457	48183889	RP11-191L9.4

### Sheet: Table S9
Table S9: Genes that map to unique loci jointly associated with cognitive factor 3 and schizophrenia
Locus	Chr	Start	Stop	Genes
locus1	chr1	6776009	6786581	RP11-242F24.1	RP11-242F24.1
locus2	chr1	8404092	8888842	SNORA77	SNORA77	RP5-1115A15.2	RPL7P11	RPL7P7	Y_RNA	RP4-633I8.3	RP4-633I8.4	RP5-1115A15.1	RERE	SLC45A1
locus4	chr1	35898837	36317471	RP4-728D4.3	RP4-728D4.3	RP4-728D4.2	RN7SL281P	C1orf216	NCDN	PSMB2	RP11-435D7.3	CLSPN	KIAA0319L	TFAP2E	AGO4
locus6	chr1	49450307	50591851	snoU13	snoU13	RP5-926E3.1	ZNF859P	AL645730.1	AL645730.2	MTND2P29	RP11-492I2.1	RP11-141A19.2	AGBL4-IT1	RP11-141A19.1	ELAVL4	AGBL4
locus7	chr1	65615967	65679229	RP4-700A9.1	RP4-700A9.1	AK4
locus8	chr1	66304166	66333877	PDE4B	PDE4B
locus11	chr1	115382353	115424600	NR1H5P	NR1H5P	SYCP1
locus12	chr1	163582979	163810259	RP4-640E24.1	RP4-640E24.1
locus13	chr1	183289522	183372586	NMNAT2	NMNAT2
locus14	chr1	190757035	191065967	RP11-463J7.3	RP11-463J7.3	RP11-463J7.2
locus15	chr1	243282561	243612050	RP11-261C10.4	RP11-261C10.4	AC092782.1	FCF1P7	MIR4677	RP11-261C10.5	CEP170	SDCCAG8
locus16	chr2	7589080	7805263	RNU6ATAC37P	RNU6ATAC37P	AC013460.1
locus20	chr2	56439551	56501235	RNA5SP93	RNA5SP93	RP11-482H16.1	CCDC85A
locus24	chr2	76239790	76545193	SUCLA2P2	SUCLA2P2	AC073091.2	RP11-335E8.1
locus28	chr2	172521826	172922663	AC068039.1	AC068039.1	AC068039.4	RNU6-182P	DYNC1I2	HAT1	SLC25A12	METAP1D
locus29	chr2	174927432	175153974	RP11-451F14.1	RP11-451F14.1	RN7SL65P	Y_RNA	OLA1
locus31	chr2	189105221	189415219	RNA5SP114	RNA5SP114	MIR561	GULP1	LINC01090
locus34	chr2	233557989	233815353	AC064852.5	AC064852.5	AC064852.4	RNU6-107P	Y_RNA	KCNJ13	C2orf82	GIGYF2	NGEF
locus35	chr3	2568329	2576606	CNTN4	CNTN4
locus39	chr3	29475290	29480453	RBMS3	RBMS3
locus41	chr3	38075010	38320202	PPP2R2DP1	PPP2R2DP1	Y_RNA	MYD88	RP11-815I22.1	SLC22A13	ACAA1	DLEC1	OXSR1
locus44	chr3	71127044	71274820	FOXP1	FOXP1
locus45	chr3	76195847	76270678	ROBO2	ROBO2
locus47	chr3	107754561	107845839	RP11-861A13.4	RP11-861A13.4	CD47
locus48	chr3	135814008	136615268	TDGF1P6	TDGF1P6	RP11-463H24.1	RNU6-1284P	RNY4P4	HMGN1P10	RNU7-198P	RNU6-789P	RP11-102M11.1	RP11-102M11.2	RP11-731C17.2	MSL2	RP11-731C17.1	SLC35G2	NCK1	PPP2R3A	PCCB	RP11-85F14.5	STAG1
locus49	chr3	177314667	177333565	LINC00578	LINC00578
locus53	chr4	90628126	90808918	RP11-67M1.1	RP11-67M1.1	RP11-115D19.1	SNCA	MMRN1
locus55	chr4	153034858	153075714	RP11-18H21.2	RP11-18H21.2
locus56	chr5	59087285	59133111	PDE4D	PDE4D
locus57	chr5	67668469	67734270	CTD-2582M21.1	CTD-2582M21.1	CTC-537E7.3
locus58	chr5	106876424	107049989	RP11-252I13.2	RP11-252I13.2	EFNA5
locus59	chr5	168677339	168697807	MIR585	MIR585	SLIT3
locus65	chr6	68940882	69047072	RP11-406O16.1	RP11-406O16.1
locus66	chr6	70077269	70077270	BAI3	BAI3
locus67	chr6	84223562	84409255	PRSS35	PRSS35	SNAP91
locus68	chr6	96421921	96477293	KRT18P50	KRT18P50	FUT9
locus70	chr6	113003527	113205566	RP11-505K1.1	RP11-505K1.1
locus71	chr6	119310118	119353212	RP11-351A11.1	RP11-351A11.1	FAM184A
locus73	chr6	130544508	130772152	AL137251.1	AL137251.1	TMEM200A	SAMD3
locus74	chr6	131136312	131385009	SMLR1	SMLR1	EPB41L2
locus75	chr6	140365270	141320845	RNA5SP220	RNA5SP220	MIR3668	AL356137.1	MIR4465	RPS3AP24	RP3-460G2.2	RP11-471B18.1	RP3-332B22.1
locus77	chr7	23713061	23927052	AC006026.13	AC006026.13	PCMTD1P3	TPT1P7	FAM221A	STK31
locus80	chr7	82097923	82555669	MTHFD2P5	MTHFD2P5	AC004006.2	PCLO
locus82	chr7	103672959	103870219	ORC5	ORC5
locus84	chr7	110111383	110265344	AC003088.1	AC003088.1
locus85	chr7	110821729	111236477	AC003989.3	AC003989.3	AC003989.4	IMMP2L
locus86	chr7	121993482	122020759	RP5-1101C3.1	RP5-1101C3.1	CADPS2
locus88	chr7	147024220	147184599	MIR548F4	MIR548F4	CNTNAP2
locus92	chr8	131084727	131361477	AC131568.1	AC131568.1	SNORA12	ASAP1
locus93	chr8	135795756	135844738	MIR30B	MIR30B	MIR30D	AC083843.1
locus97	chr9	32932193	33101838	ASS1P12	ASS1P12	TCEA1P4	RP11-54K16.2	AL162590.1	APTX	SMU1	DNAJA1
locus98	chr9	77265631	77298426	RORB	RORB
locus101	chr9	122042537	122116973	BRINP1	BRINP1
locus104	chr10	15306519	15483645	FAM171A1	FAM171A1
locus105	chr10	52901140	52909235	PRKG1	PRKG1
locus106	chr10	64131277	64194815	ZNF365	ZNF365
locus107	chr10	93677995	94198194	SNORA25	SNORA25	SDHCP2	AL158040.1	CPEB3_ribozyme	NHP2P1	Y_RNA	MARK2P9	EIF4A1P8	BTAF1	CPEB3	44990
locus109	chr11	1507511	1633238	KRTAP5-2	KRTAP5-2	KRTAP5-3	MOB2	DUSP8	KRTAP5-1	KRTAP5-AS1
locus110	chr11	17933320	18065861	RP1-59M18.2	RP1-59M18.2	TPH1	SERGEF
locus111	chr11	27924493	28577867	MIR610	MIR610	RP11-797J4.1	RN7SKP158	AC104978.1	RP11-22P4.2	RP11-406D1.2	KIF18A	RP11-22P4.1	METTL15
locus112	chr11	29828545	29941321	CTD-3138F19.1	CTD-3138F19.1
locus115	chr11	63587116	63776265	RP11-466C23.5	RP11-466C23.5	RNU6-1306P	RCOR2	COX8A	RNU6-45P	C11orf84	MARK2	NAA40	AP000721.4	OTUB1	MACROD1
locus117	chr11	134261149	134294813	B3GAT1	B3GAT1
locus119	chr12	23027721	23078449	RP11-114G22.1	RP11-114G22.1
locus120	chr12	24412869	24441358	RP11-444D3.1	RP11-444D3.1
locus121	chr12	45850021	45932457	RP11-352M15.1	RP11-352M15.1
locus125	chr12	121188640	121351934	ARF1P2	ARF1P2	RP11-173P15.7	SPPL3
locus127	chr12	124388510	124500725	RP11-380L11.4	RP11-380L11.4	DNAH10OS	RP11-380L11.3	RP11-214K3.23	RP11-214K3.22	RP11-214K3.21	RP11-214K3.19	RP11-214K3.18	RP11-214K3.5	RP11-214K3.20	CCDC92	ZNF664	DNAH10	FAM101A
locus128	chr13	30079874	30155874	SLC7A1	SLC7A1
locus129	chr13	58250321	59207912	RNA5SP30	RNA5SP30	RNY4P29	CTAGE16P	PCDH17	LINC00374
locus132	chr13	96340600	96815076	MTND5P2	MTND5P2	MTND6P18	MTCYBP3	snR65	HMGN1P24	DNAJC3	HS6ST3	UGGT2
locus133	chr13	109719313	109777503	MYO16-AS2	MYO16-AS2	MYO16
locus134	chr13	111978919	112037454	TEX29	TEX29
locus136	chr14	52896567	53067681	TXNDC16	TXNDC16	GPR137C
locus137	chr14	71355047	71612951	RP5-1163L11.2	RP5-1163L11.2	RP5-1163L11.3	PTTG4P	RP6-91H8.3	PCNX
locus138	chr15	26677808	26683941	AC009878.2	AC009878.2
locus141	chr15	48019015	48095645	CTD-2270N23.1	CTD-2270N23.1	RP11-198M11.2	SEMA6D
locus142	chr15	59305087	59444018	RP11-59H7.1	RP11-59H7.1	C15ORF31	AC092757.1	RP11-59H7.3	CCNB2	RNF111	MYO1E
locus143	chr15	78802295	78864024	AC027228.1	AC027228.1	HYKK	PSMA4	CHRNA5
locus144	chr15	83523162	83977166	AC022558.1	AC022558.1	RP11-90B9.2	RP11-382A20.1	MIR4515	RP11-382A20.2	RP11-382A20.7	FAM103A1	C15orf40	BTBD1	TM6SF1	HDGFRP3	BNC1	RP11-382A20.5	RP11-382A20.6	HOMER2	RP11-382A20.4
locus145	chr15	92698642	92722801	RP11-24J19.1	RP11-24J19.1	RP11-152L20.3	SLCO3A1
locus147	chr16	4450420	4596447	DNAJA3	DNAJA3	NMRAL1	HMOX2	CORO7-PAM16	CORO7	CDIP1
locus149	chr16	7742887	7760846	RBFOX1	RBFOX1
locus151	chr16	83428620	83442229	AC009142.1	AC009142.1	RP11-543N12.1	CDH13
locus152	chr16	85106499	85133610	FAM92B	FAM92B	KIAA0513
locus153	chr16	85681434	85728651	RN7SL381P	RN7SL381P	GSE1	C16orf74	GINS2
locus154	chr17	1235765	1374195	RP11-818O24.3	RP11-818O24.3	YWHAE	CRK	MYO1C
locus155	chr17	7093465	7185092	MIR324	MIR324	DVL2	PHF23	CTD-2545G14.7	CTDNEP1	CLDN7	Y_RNA	SLC2A4	DLG4	ACADVL	GABARAP	RP1-4G17.5	ELP5
locus156	chr17	27463463	27632374	RP11-22N12.2	RP11-22N12.2	TWF1P1	MYO18A	RP11-321A17.4	CRYBA1	NUFIP2
locus158	chr17	56423749	57205464	AC023992.1	AC023992.1	RP11-112H10.6	C17orf47	U3	RNU1-60P	CTD-2200P10.1	RNU1-108P	CTD-2200P10.3	RNU1-52P	RNU1-85P	RNU6-518P	RP11-579O24.1	RP11-579O24.3	AC100832.1	RN7SL716P	AC099850.1	SUPT4H1	HSF5	MTMR4	RAD51C	SKA2	BZRAP1-AS1	RNF43	TEX14	PPM1E	TRIM37	RP11-112H10.4
locus159	chr17	75857636	75898770	FLJ45079	FLJ45079
locus161	chr18	6879352	6922747	LINC00668	LINC00668	ARHGAP28
locus163	chr18	39144763	39291937	RP11-142I20.1	RP11-142I20.1
locus165	chr18	53195248	53455329	RPL21P126	RPL21P126	RP11-397A16.1	RP11-397A16.2	TCF4
locus166	chr18	77405226	77543315	RP11-567M16.3	RP11-567M16.3	RP11-567M16.5	CTDP1
locus167	chr19	49639947	49656358	HRC	HRC	PPFIA3
locus168	chr19	51164802	51164803	SYT3	SYT3
locus172	chr22	34116863	34124976	LARGE-IT1	LARGE-IT1	LARGE-AS1	LARGE

### Sheet: Table S10
Table S10: Gene-set analysis results for unique loci jointly associated with cognitive factor 1 and schizophrenia
Category	Gene-Set	Number of Genes in Set	Number of Overlapping Genes	P-value	Adjusted P-value	Genes	Link
GO_bp	GO_CYTOSOLIC_TRANSPORT	151	7	2.18986e-06	0.0160955	MAPK3:CORO1A:TBC1D10B:GOSR1:PLEKHJ1:DOPEY2:TBC1D5	http://www.gsea-msigdb.org/gsea/msigdb/cards/GO_CYTOSOLIC_TRANSPORT
GO_bp	GO_REGULATION_OF_VESICLE_MEDIATED_TRANSPORT	510	11	4.83875e-06	0.0177824	CACNB2:RAB8B:DOC2A:MAPK3:CORO1A:GOSR1:KCNB1:TBC1D5:RUFY1:MAGI2:DGKI	http://www.gsea-msigdb.org/gsea/msigdb/cards/GO_REGULATION_OF_VESICLE_MEDIATED_TRANSPORT
GWAScatalog	Schizophrenia	727	36	3.64134e-31	6.60902e-28	CACNB2:ANK3:SHMT2:NDUFA4L2:STAC3:R3HDM2:BCL11B:ASPHD1:KCTD13:TMEM219:TAOK2:HIRIP3:INO80E:DOC2A:FAM57B:ALDOA:PPP4C:TBX6:YPEL3:GDPD3:MAPK3:CEBPZ:NDUFAF7:PRKD3:QPCT:KCNB1:PTGIS:TBC1D5:KALRN:NEK1:CLCN3:GPM6A:GRIA1:MAGI2:DGKI:GABBR2	NA
GWAScatalog	Autism spectrum disorder or schizophrenia	612	22	1.09989e-15	9.98152e-13	CACNB2:SHMT2:NDUFA4L2:STAC3:R3HDM2:ASPHD1:KCTD13:TMEM219:TAOK2:HIRIP3:INO80E:DOC2A:FAM57B:ALDOA:PPP4C:TBX6:YPEL3:GDPD3:MAPK3:NEK1:CLCN3:DGKI	NA
GWAScatalog	Body fat distribution (arm fat ratio)	129	13	3.11231e-15	1.88295e-12	ASPHD1:KCTD13:TMEM219:TAOK2:HIRIP3:INO80E:DOC2A:FAM57B:ALDOA:PPP4C:TBX6:YPEL3:GDPD3	NA
GWAScatalog	Chronic obstructive pulmonary disease or high blood pressure (pleiotropy)	72	8	3.90996e-10	1.77414e-07	TMEM219:TAOK2:HIRIP3:INO80E:DOC2A:FAM57B:ALDOA:PPP4C	NA
GWAScatalog	Cognitive ability, years of educational attainment or schizophrenia (pleiotropy)	165	6	4.78564e-05	0.0173719	CACNB2:SHMT2:TAOK2:PDIA6:GPM6A:TTLL11	NA
GO_cc	GO_SYNAPSE_PART	928	14	1.37737e-05	0.0137875	CACNB2:ANK3:HTR3B:RAB8B:DOC2A:AP3D1:KCNB1:CLCN3:GPM6A:GRIA1:SYNE1:MAGI2:DGKI:GABBR2	http://www.gsea-msigdb.org/gsea/msigdb/cards/GO_SYNAPSE_PART
GO_cc	GO_MEMBRANE_PROTEIN_COMPLEX	1140	15	3.24887e-05	0.0139205	CACNB2:HTR3B:NDUFA4L2:STAC3:TRPC4:APH1B:GOSR1:AP3D1:ATP6V1C2:KCNB1:TBC1D5:SCLT1:GRIA1:SYNE1:GABBR2	http://www.gsea-msigdb.org/gsea/msigdb/cards/GO_MEMBRANE_PROTEIN_COMPLEX
GO_cc	GO_SYNAPSE	1165	15	4.17198e-05	0.0139205	CACNB2:ANK3:HTR3B:RAB8B:DOC2A:CORO1A:AP3D1:KCNB1:CLCN3:GPM6A:GRIA1:SYNE1:MAGI2:DGKI:GABBR2	http://www.gsea-msigdb.org/gsea/msigdb/cards/GO_SYNAPSE
GO_cc	GO_POSTSYNAPSE	607	10	0.000130915	0.0305316	ANK3:HTR3B:AP3D1:KCNB1:GPM6A:GRIA1:SYNE1:MAGI2:DGKI:GABBR2	http://www.gsea-msigdb.org/gsea/msigdb/cards/GO_POSTSYNAPSE
GO_cc	GO_ENDOSOME	879	12	0.000157723	0.0305316	RAB8B:APH1B:MAPK3:CORO1A:AP3D1:PLEKHJ1:DOPEY2:TBC1D5:CLCN3:GRIA1:RUFY1:MAGI2	http://www.gsea-msigdb.org/gsea/msigdb/cards/GO_ENDOSOME
GO_cc	GO_CATION_CHANNEL_COMPLEX	219	6	0.000226375	0.0305316	CACNB2:HTR3B:STAC3:TRPC4:KCNB1:GRIA1	http://www.gsea-msigdb.org/gsea/msigdb/cards/GO_CATION_CHANNEL_COMPLEX
GO_cc	GO_POSTSYNAPTIC_MEMBRANE	320	7	0.000266883	0.0305316	ANK3:HTR3B:KCNB1:GRIA1:SYNE1:DGKI:GABBR2	http://www.gsea-msigdb.org/gsea/msigdb/cards/GO_POSTSYNAPTIC_MEMBRANE
GO_cc	GO_NEURON_PART	1700	17	0.000272083	0.0305316	CACNB2:ANK3:HTR3B:PCDH9:BCL11B:RAB8B:TAOK2:DOC2A:CORO1A:AP3D1:KCNB1:CLCN3:GPM6A:GRIA1:MAGI2:DGKI:GABBR2	http://www.gsea-msigdb.org/gsea/msigdb/cards/GO_NEURON_PART
GO_cc	GO_SYNAPTIC_MEMBRANE	427	8	0.00027451	0.0305316	ANK3:HTR3B:KCNB1:GPM6A:GRIA1:SYNE1:DGKI:GABBR2	http://www.gsea-msigdb.org/gsea/msigdb/cards/GO_SYNAPTIC_MEMBRANE
GO_cc	GO_NEURON_PROJECTION	1295	14	0.000479546	0.0480025	ANK3:HTR3B:PCDH9:BCL11B:TAOK2:DOC2A:CORO1A:AP3D1:KCNB1:GPM6A:GRIA1:MAGI2:DGKI:GABBR2	http://www.gsea-msigdb.org/gsea/msigdb/cards/GO_NEURON_PROJECTION
Positional_gene_sets	chr16p11	112	21	3.46053e-30	1.0347e-27	ASPHD1:KCTD13:TMEM219:TAOK2:HIRIP3:INO80E:DOC2A:FAM57B:ALDOA:PPP4C:TBX6:YPEL3:GDPD3:MAPK3:CORO1A:BOLA2B:SLX1A:SULT1A3:RP11-347C12.1:CD2BP2:TBC1D10B	http://www.gsea-msigdb.org/gsea/msigdb/cards/chr16p11
Positional_gene_sets	chr2p22	41	4	2.02279e-05	0.00302407	CEBPZ:NDUFAF7:PRKD3:QPCT	http://www.gsea-msigdb.org/gsea/msigdb/cards/chr2p22
Positional_gene_sets	chr4q33	6	2	0.000227774	0.0227015	NEK1:CLCN3	http://www.gsea-msigdb.org/gsea/msigdb/cards/chr4q33
microRNA_targets	TGCAAAC_MIR452	106	5	6.19609e-05	0.0136934	CACNB2:ANK3:PCDH9:RAB8B:DOC2A	http://www.gsea-msigdb.org/gsea/msigdb/cards/TGCAAAC_MIR452

### Sheet: Table S11
Table S11: Gene-set analysis results for unique loci jointly associated with cognitive factor 2 and schizophrenia
Category	Gene-Set	Number of Genes in Set	Number of Overlapping Genes	P-value	Adjusted P-value	Genes	Link
GO_bp	GO_HOMOPHILIC_CELL_ADHESION_VIA_PLASMA_MEMBRANE_ADHESION_MOLECULES	163	19	3.80949e-08	0.000279998	CDH13:CELSR3:CDHR4:PCDHA1:PCDHA2:PCDHA3:PCDHA4:PCDHA5:PCDHA6:PCDHA7:PCDHA8:PCDHA9:PCDHA10:PCDHA11:PCDHA12:PCDHA13:PCDHAC1:PCDHAC2:SDK1	http://www.gsea-msigdb.org/gsea/msigdb/cards/GO_HOMOPHILIC_CELL_ADHESION_VIA_PLASMA_MEMBRANE_ADHESION_MOLECULES
GO_bp	GO_CELL_CELL_ADHESION_VIA_PLASMA_MEMBRANE_ADHESION_MOLECULES	267	23	4.06513e-07	0.00149393	CDH13:LRRC4B:CELSR3:AMIGO3:CDHR4:ALCAM:EFNA5:PCDHA1:PCDHA2:PCDHA3:PCDHA4:PCDHA5:PCDHA6:PCDHA7:PCDHA8:PCDHA9:PCDHA10:PCDHA11:PCDHA12:PCDHA13:PCDHAC1:PCDHAC2:SDK1	http://www.gsea-msigdb.org/gsea/msigdb/cards/GO_CELL_CELL_ADHESION_VIA_PLASMA_MEMBRANE_ADHESION_MOLECULES
GWAScatalog	Schizophrenia	727	112	4.51198e-56	8.18925e-53	BRINP2:PRKG1:TMTC1:TAC3:MYO1A:TMEM194A:NAB2:STAT6:PPFIA2:PRKD1:NPAS3:RTN1:BAG5:KLC1:APOPT1:XRCC3:ZFYVE21:PPP1R13B:CPEB1:AP3B2:GRIN2A:RLTPR:ACD:PARD6A:ENKD1:GFOD2:RANBP10:TSNAXIP1:CENPT:THAP11:NUTF2:EDC4:NRN1L:PSKH1:CTRL:PSMB10:LCAT:SLC12A4:DPEP3:DPEP2:DUS2:DDX28:NFATC3:ESRP2:PLA2G15:SLC7A6:SLC7A6OS:CDH13:RAI1:SREBF1:TOM1L2:LRRC48:ATPAF2:GID4:DRG2:MYO15A:DCC:TCF4:PPP3R1:ANKRD44:SF3B1:COQ10B:HSPD1:HSPE1:HSPE1-MOB4:MOB4:RFTN2:MARS2:BOLL:PLCL1:SPAG16:TBC1D5:TRANK1:GNAT1:HYAL3:RASSF1:FOXP1:BANK1:SLC39A8:CISD2:SLC9B1:BDH2:CENPE:GPM6A:SRA1:CD14:NDUFA2:TMCO6:IK:WDR55:DND1:HARS:HARS2:ZMAT2:PCDHA1:PCDHA2:PCDHA3:PCDHA4:PCDHA5:PCDHA6:PCDHA7:PCDHA8:PCDHA9:PCDHA10:PCDHA13:PCDHAC2:SYNGAP1:NKAIN2:CALN1:DGKI:CSMD1:SPATA31D1	NA
GWAScatalog	Sleep duration (short sleep)	94	40	6.3796e-39	5.78949e-36	TCF4:USP4:GPX1:RHOA:TCTA:AMT:NICN1:DAG1:BSN:APEH:MST1:RNF123:AMIGO3:GMPPB:IP6K1:FAM212A:UBA7:TRAIP:CAMKV:MST1R:MON1A:RBM6:RBM5:SEMA3F:GNAT1:GNAI2:LSMEM2:IFRD2:HYAL3:NAT6:HYAL1:HYAL2:TUSC2:RASSF1:ZMYND10:NPRL2:CYB561D2:TMEM115:CACNA2D2:SLC39A8	NA
GWAScatalog	Extremely high intelligence	81	32	4.42149e-30	2.675e-27	CDC42:WNT4:FOXO6:ARHGAP15:TANK:GPX1:RHOA:TCTA:AMT:NICN1:DAG1:BSN:APEH:MST1:RNF123:AMIGO3:GMPPB:IP6K1:CDHR4:FAM212A:UBA7:TRAIP:CAMKV:MST1R:MON1A:RBM6:RBM5:SEMA3F:GNAT1:TET2:PPA2:APBA1	NA
GWAScatalog	Intelligence (MTAG)	246	40	5.9399e-21	2.41886e-18	FOXO6:SORCS3:PRKD1:EFTUD1:ZNF19:IST1:GGNBP2:DCC:NFIX:BCL11A:PPP3R1:MACROD2:LARGE:NCKIPSD:USP4:GPX1:NICN1:DAG1:BSN:IP6K1:TRAIP:CAMKV:MON1A:RBM6:SEMA3F:CACNA2D2:FOXP1:BANK1:SLC39A8:TET2:PPA2:MAML3:FBXL17:PHF1:ZMIZ2:CALN1:CALU:PTPRN2:ELAVL2:APBA1	NA
GWAScatalog	Crohn's disease	625	63	6.66352e-21	2.41886e-18	STIP1:FERMT3:TRPT1:NUDT22:DNAJC4:VEGFB:FKBP2:PSMB10:CDH13:EFR3B:POMC:HSPE1-MOB4:MOB4:RFTN2:MARS2:BOLL:PLCL1:PLXNB1:CCDC51:TMA7:ATRIP:TREX1:SHISA5:PFKFB4:UCN2:COL7A1:UQCRC1:TMEM89:SLC26A6:CELSR3:NCKIPSD:IP6K2:PRKAR2A:SLC25A20:ARIH2OS:ARIH2:P4HTM:WDR6:DALRD3:NDUFAF3:IMPDH2:QRICH1:QARS:USP19:LAMB2:CCDC71:KLHDC8B:CCDC36:USP4:GPX1:RHOA:TCTA:AMT:NICN1:DAG1:BSN:APEH:MST1:RNF123:FOXP1:BANK1:SLC39A8:CDKAL1	NA
GWAScatalog	General cognitive ability	190	35	2.71396e-20	8.20972e-18	FOXO6:GATAD2B:ANKRD45:PRKD1:EFTUD1:FAM154B:CPEB1:AP1G1:RAI1:DCC:BCL11A:PPP3R1:TANK:MACROD2:LARGE:IP6K2:RHOA:NICN1:BSN:IP6K1:CDHR4:CAMKV:RBM6:SEMA3F:GNAT1:FOXP1:BANK1:SLC39A8:TET2:PPA2:CDKAL1:ZMIZ2:AUTS2:CALN1:ELAVL2	NA
GWAScatalog	Regular attendance at a religious group	70	23	8.12275e-20	2.10611e-17	TCF4:RHOA:TCTA:AMT:NICN1:DAG1:BSN:APEH:MST1:RNF123:AMIGO3:GMPPB:IP6K1:CDHR4:FAM212A:UBA7:TRAIP:CAMKV:MST1R:MON1A:RBM6:TET2:PPA2	NA
GWAScatalog	Regular attendance at a gym or sports club	38	18	3.25827e-19	7.39219e-17	TCF4:BSN:APEH:MST1:RNF123:AMIGO3:GMPPB:IP6K1:CDHR4:FAM212A:UBA7:TRAIP:CAMKV:MST1R:MON1A:RBM6:RBM5:SEMA3F	NA
GWAScatalog	Ulcerative colitis	460	50	4.13126e-18	8.33137e-16	RFTN2:PLCL1:PLXNB1:CCDC51:TMA7:ATRIP:TREX1:SHISA5:PFKFB4:UCN2:COL7A1:UQCRC1:TMEM89:SLC26A6:CELSR3:NCKIPSD:IP6K2:PRKAR2A:SLC25A20:ARIH2OS:ARIH2:P4HTM:WDR6:DALRD3:NDUFAF3:IMPDH2:QRICH1:QARS:USP19:LAMB2:CCDC71:KLHDC8B:CCDC36:USP4:GPX1:RHOA:TCTA:AMT:NICN1:DAG1:BSN:APEH:MST1:RNF123:AMIGO3:GMPPB:IP6K1:UBA7:MST1R:MANBA	NA
GWAScatalog	Empathy quotient	14	12	5.82074e-18	1.05646e-15	GATAD2B:DENND4B:CRTC2:SLC39A1:CREB3L4:ZDHHC1:HSD11B2:ATP6V0D1:ENKD1:GFOD2:RANBP10:TSNAXIP1	NA
GWAScatalog	Morning person	200	31	6.78027e-16	1.11874e-13	TAT:MARVELD3:ZFHX3:PITPNC1:TCF4:BCL11A:ARHGAP15:ANKRD44:SF3B1:COQ10B:RFTN2:MARS2:BOLL:PLCL1:TRANK1:PFKFB4:IP6K2:PRKAR2A:ARIH2:QARS:RHOA:BSN:RNF123:CAMKV:RBM6:RBM5:SEMA3F:GNAI2:CACNA2D2:DOCK3:CSMD1	NA
GWAScatalog	Age at first birth	28	14	1.19992e-15	1.81488e-13	GATAD2B:DENND4B:CRTC2:SLC39A1:CREB3L4:LARGE:RNF123:CAMKV:MST1R:MON1A:RBM6:RBM5:SEMA3F:HYAL3	NA
GWAScatalog	Body mass index	1199	80	1.79646e-15	2.50814e-13	SNX27:PRKG1:PLEKHA7:RPS13:PIK3C2A:NUCB2:NCR3LG1:KCNJ11:ABCC8:MACROD1:MAP3K12:PRKD1:NPAS3:BAG5:KLC1:APOPT1:XRCC3:ZFYVE21:PPP1R13B:SLC7A6:PRMT7:ZFHX3:CPNE7:RAI1:ZNHIT3:MYO19:PIGW:GGNBP2:DHRS11:MRM1:DCC:NFIX:PGPEP1:EFR3B:POMC:CTNNA2:LRP1B:SPAG16:MACROD2:KIF16B:TTC28:DAG1:BSN:APEH:MST1:RNF123:IP6K1:CDHR4:FAM212A:UBA7:MST1R:MON1A:RBM6:RBM5:SEMA3F:GNAT1:GNAI2:LSMEM2:IFRD2:HYAL3:HYAL2:NPRL2:ALCAM:IGF2BP2:SLC39A8:EFNA5:FBXL17:CDKAL1:VPS52:RPS18:B3GALT4:WDR46:KIFC1:PHF1:CUTA:SYNGAP1:KLHL32:AUTS2:DGKI:ELAVL2	NA
GWAScatalog	Cognitive ability, years of educational attainment or schizophrenia (pleiotropy)	165	27	1.32751e-14	1.72102e-12	FOXO6:SORCS3:RARG:PRKD1:KLC1:APOPT1:CPEB1:GRIN2A:SMPD3:CDH13:DCC:TCF4:BCL11A:LRP1B:SF3B1:RBM6:FOXP1:SLC39A8:TET2:MAML3:GPM6A:EFNA5:FBXL17:CALN1:PTPRN2:APBA1:BRD3	NA
GWAScatalog	Mood instability	61	17	1.20086e-13	1.45304e-11	SORCS3:DCC:TCF4:LRP1B:ARHGAP15:PLCL1:PLCL2:NDUFAF3:QARS:LAMB2:CCDC36:GPX1:RHOA:NICN1:DAG1:BSN:AMIGO3	NA
GWAScatalog	Inflammatory bowel disease	727	52	2.02899e-11	2.30164e-09	FLRT1:TRPT1:EFR3B:POMC:PLXNB1:CCDC51:TMA7:ATRIP:TREX1:SHISA5:PFKFB4:UCN2:COL7A1:UQCRC1:TMEM89:SLC26A6:CELSR3:NCKIPSD:IP6K2:PRKAR2A:SLC25A20:ARIH2OS:ARIH2:P4HTM:WDR6:DALRD3:NDUFAF3:IMPDH2:QRICH1:QARS:USP19:LAMB2:CCDC71:KLHDC8B:CCDC36:USP4:GPX1:RHOA:TCTA:AMT:NICN1:DAG1:BSN:APEH:MST1:RNF123:IP6K1:MST1R:FOXP1:BANK1:SLC39A8:CDKAL1	NA
GWAScatalog	Multisite chronic pain	33	10	5.85497e-09	6.25104e-07	SORCS3:NUMB:DCC:CTNNA2:RNF123:AMIGO3:GMPPB:SLC39A8:MAML3:SDK1	NA
GWAScatalog	Autism spectrum disorder or schizophrenia	612	41	1.98491e-08	2.00145e-06	BRINP2:PRKG1:BAG5:KLC1:APOPT1:XRCC3:ZFYVE21:PPP1R13B:GRIN2A:TCF4:ANKRD44:SF3B1:COQ10B:HSPD1:HSPE1:HSPE1-MOB4:MOB4:RFTN2:MARS2:BOLL:PLCL1:TRANK1:FOXP1:BANK1:SLC39A8:VPS52:RPS18:B3GALT4:WDR46:PFDN6:RGL2:TAPBP:ZBTB22:DAXX:KIFC1:PHF1:CUTA:SYNGAP1:ZBTB9:DGKI:SPATA31D1	NA
GWAScatalog	Chronotype	549	35	7.19364e-07	6.87182e-05	GATAD2B:RABGAP1L:GCH1:WDHD1:NFATC3:TAT:MARVELD3:ZFHX3:CALCOCO2:PITPNC1:TCF4:PGPEP1:BCL11A:ARHGAP15:TANK:MLTK:PLCL1:MACROD2:KIF16B:TTC28:TRANK1:RBM6:CACNA2D2:FOXP1:ALCAM:PPP3CA:CCRN4L:EFNA5:SYNGAP1:AUTS2:CALN1:FEZF1:CSMD1:SPATA31D1:IER5L	NA
GWAScatalog	Sum basophil neutrophil counts	117	14	1.72311e-06	0.000156372	PCDHA1:PCDHA2:PCDHA3:PCDHA4:PCDHA5:PCDHA6:PCDHA7:PCDHA8:PCDHA9:PCDHA10:PCDHA11:PCDHA12:PCDHA13:BRD3	NA
GWAScatalog	Cognitive ability (MTAG)	49	9	3.54155e-06	0.000306091	SORCS3:EFTUD1:DCC:BCL11A:PLCL2:CELSR3:FOXP1:TET2:APBA1	NA
GWAScatalog	Blood protein levels	1656	72	5.30524e-06	0.000437682	CREB3L4:PRDX6:PLEKHA7:NUCB2:MLF2:LRRC36:TPPP3:ZDHHC1:HSD11B2:ATP6V0D1:AGRP:FAM65A:SMPD3:ZNF19:IST1:DPEP1:CALCOCO2:SEMA4C:LARGE:PLCL2:COL7A1:TMEM89:SLC26A6:CELSR3:NCKIPSD:IP6K2:PRKAR2A:SLC25A20:ARIH2OS:ARIH2:P4HTM:WDR6:DALRD3:NDUFAF3:IMPDH2:QRICH1:QARS:USP19:LAMB2:CCDC71:KLHDC8B:CCDC36:USP4:GPX1:RHOA:TCTA:AMT:NICN1:DAG1:BSN:APEH:MST1:RNF123:AMIGO3:GMPPB:IP6K1:TRAIP:CAMKV:RBM6:RBM5:NPRL2:MAPKAPK3:DOCK3:ALCAM:BANK1:MANBA:CD14:NDUFA2:TAPBP:ADAM22:ZFPM2:CRAT	NA
GWAScatalog	General risk tolerance (MTAG)	247	20	5.93247e-06	0.000456675	SORCS3:WSCD2:PRKD1:PPP1R13B:GRIN2A:ZNF23:ZFHX3:CDH13:TCF4:BCL11A:LRP1B:MACROD2:TBC1D5:SATB1:SEMA3F:FOXP1:TET2:ATG10:AUTS2:DGKI	NA
GWAScatalog	TB-LM or TBLH-BMD (pleiotropy)	6	4	6.03868e-06	0.000456675	WNT4:SREBF1:TOM1L2:GID4	NA
GWAScatalog	Neutrophil count	156	15	1.14529e-05	0.00083148	PLCL1:PCDHA1:PCDHA2:PCDHA3:PCDHA4:PCDHA5:PCDHA6:PCDHA7:PCDHA8:PCDHA9:PCDHA10:PCDHA11:PCDHA12:PCDHA13:BRD3	NA
GWAScatalog	Cholangiocarcinoma in primary sclerosing cholangitis (time to event)	14	5	1.75622e-05	0.00122597	CACNA2D2:HEMK1:CISH:MAPKAPK3:DOCK3	NA
GWAScatalog	Adventurousness	141	13	6.75147e-05	0.00453849	DPF3:TCF4:LRP1B:KIF16B:SATB1:FOXP1:BANK1:SLC39A8:TET2:ATG10:SDK1:AUTS2:DGKI	NA
GWAScatalog	Number of children ever born	5	3	0.000159068	0.010311	GATAD2B:EFNA5:FBXL17	NA
GWAScatalog	Resting heart rate	138	12	0.000222013	0.0138949	PPFIA2:SREBF1:BCL11A:PRKAR2A:QRICH1:LAMB2:KLHDC8B:DAG1:GMPPB:IP6K1:FAM212A:CSMD1	NA
GWAScatalog	Lentiform nucleus volume	6	3	0.000312097	0.0186355	GATAD2B:DENND4B:SLC39A1	NA
GWAScatalog	Cognitive ability	37	6	0.000318293	0.0186355	SORCS3:EFTUD1:DCC:BCL11A:TET2:APBA1	NA
GWAScatalog	Body fat distribution (trunk fat ratio)	236	16	0.000390257	0.0221349	EFR3B:RFTN2:MARS2:BOLL:PLCL1:ARIH2OS:ARIH2:P4HTM:WDR6:DALRD3:NDUFAF3:IMPDH2:QRICH1:QARS:RBM6:DOCK3	NA
GWAScatalog	Experiencing mood swings	40	6	0.00049264	0.0270952	SERPINC1:DCC:TCF4:ARHGAP15:IP6K2:FBXL17	NA
GWAScatalog	Hypersomnia (HLA-DQB1*06:02 negative)	7	3	0.000535816	0.0286031	BCL11A:CRAT:PPP2R4	NA
GWAScatalog	Broad depression or schizophrenia	16	4	0.000597761	0.0309982	RTN1:BAG5:TCF4:SPATA31D1	NA
GWAScatalog	Self-reported risk-taking behaviour	29	5	0.000759349	0.0365872	TCF4:KHK:CGREF1:TBC1D5:TET2	NA
GWAScatalog	Cognitive function	77	8	0.000765517	0.0365872	CTNNA2:IP6K2:RHOA:TCTA:AMT:NICN1:BSN:CDKAL1	NA
GWAScatalog	Percentage gas trapping	17	4	0.000766012	0.0365872	SP1:DAND5:MACROD2:CSMD1	NA
GWAScatalog	Estimated glomerular filtration rate	489	25	0.000841838	0.0391779	GLMN:DLEU1:NFATC3:SLC7A6:MARVELD3:ZFHX3:DPEP1:CHMP1A:RP11-368I7.4:SLC6A4:MYO19:DHRS11:PITPNC1:FARSA:CALR:LRP1B:MACROD2:PLXNB1:DAG1:CACNA2D2:DOCK3:MANBA:CISD2:FBXL17:BRD3	NA
GWAScatalog	Feeling fed-up	30	5	0.000892307	0.0404884	FAM154B:DCC:TCF4:FAM117B:IP6K2	NA
GWAScatalog	Red vs. brown/black hair color	18	4	0.00096514	0.0427251	DPEP1:CHMP1A:CDK10:POMC	NA
Chemical_and_Genetic_pertubation	HESSON_TUMOR_SUPPRESSOR_CLUSTER_3P21_3	8	8	1.70362e-13	5.62537e-10	HYAL2:TUSC2:RASSF1:ZMYND10:NPRL2:CYB561D2:TMEM115:CACNA2D2	http://www.gsea-msigdb.org/gsea/msigdb/cards/HESSON_TUMOR_SUPPRESSOR_CLUSTER_3P21_3
Chemical_and_Genetic_pertubation	MIKKELSEN_MEF_HCP_WITH_H3_UNMETHYLATED	224	20	1.32684e-06	0.00219061	RIIAD1:KCNJ11:GPR182:DPEP3:FAM178B:SPAG16:DND1:PCDHA1:PCDHA2:PCDHA3:PCDHA4:PCDHA5:PCDHA6:PCDHA7:PCDHA9:PCDHA10:PCDHA11:PCDHA13:PCDHAC1:HTR5A	http://www.gsea-msigdb.org/gsea/msigdb/cards/MIKKELSEN_MEF_HCP_WITH_H3_UNMETHYLATED
Immunologic_signatures	GSE2770_IL12_AND_TGFB_VS_IL4_TREATED_ACT_CD4_TCELL_48H_UP	199	18	3.72179e-06	0.0181326	NUCB2:STAT6:DNAJA4:FAM65A:ESRP2:CDK10:TOM1L2:TCF4:ANKRD44:COQ10B:RFTN2:USP4:APEH:RNF123:IP6K1:PPP3CA:APBB3:TAPBP	http://www.gsea-msigdb.org/gsea/msigdb/cards/GSE2770_IL12_AND_TGFB_VS_IL4_TREATED_ACT_CD4_TCELL_48H_UP
Positional_gene_sets	chr3p21	202	75	2.71366e-67	8.11385e-65	FBXW12:PLXNB1:CCDC51:TMA7:ATRIP:TREX1:SHISA5:PFKFB4:UCN2:COL7A1:UQCRC1:TMEM89:SLC26A6:CELSR3:NCKIPSD:IP6K2:PRKAR2A:SLC25A20:ARIH2OS:ARIH2:P4HTM:WDR6:DALRD3:NDUFAF3:IMPDH2:QRICH1:QARS:USP19:LAMB2:CCDC71:KLHDC8B:CCDC36:USP4:GPX1:RHOA:TCTA:AMT:NICN1:DAG1:BSN:APEH:MST1:RNF123:AMIGO3:GMPPB:IP6K1:CDHR4:FAM212A:UBA7:TRAIP:CAMKV:MST1R:MON1A:RBM6:RBM5:SEMA3F:GNAT1:GNAI2:LSMEM2:IFRD2:HYAL3:NAT6:HYAL1:HYAL2:TUSC2:RASSF1:ZMYND10:NPRL2:CYB561D2:TMEM115:CACNA2D2:HEMK1:CISH:MAPKAPK3:DOCK3	http://www.gsea-msigdb.org/gsea/msigdb/cards/chr3p21
Positional_gene_sets	chr16q22	120	47	1.58425e-43	2.36846e-41	LRRC36:TPPP3:ZDHHC1:HSD11B2:ATP6V0D1:AGRP:FAM65A:CTCF:RLTPR:ACD:PARD6A:ENKD1:GFOD2:RANBP10:TSNAXIP1:CENPT:THAP11:NUTF2:EDC4:NRN1L:PSKH1:CTRL:PSMB10:LCAT:SLC12A4:DPEP3:DPEP2:DUS2:DDX28:NFATC3:ESRP2:PLA2G15:SLC7A6:SLC7A6OS:PRMT7:SMPD3:ZNF23:ZNF19:CHST4:TAT:MARVELD3:PHLPP2:AP1G1:ATXN1L:IST1:ZNF821:ZFHX3	http://www.gsea-msigdb.org/gsea/msigdb/cards/chr16q22
Positional_gene_sets	chr5q31	186	31	8.17385e-17	8.1466e-15	SLC4A9:ANKHD1:ANKHD1-EIF4EBP3:SRA1:EIF4EBP3:APBB3:SLC35A4:CD14:NDUFA2:TMCO6:IK:WDR55:DND1:HARS:HARS2:ZMAT2:PCDHA1:PCDHA2:PCDHA3:PCDHA4:PCDHA5:PCDHA6:PCDHA7:PCDHA8:PCDHA9:PCDHA10:PCDHA11:PCDHA12:PCDHA13:PCDHAC1:PCDHAC2	http://www.gsea-msigdb.org/gsea/msigdb/cards/chr5q31
Positional_gene_sets	chr4q24	23	12	7.01521e-14	5.24387e-12	PPP3CA:BANK1:SLC39A8:MANBA:UBE2D3:CISD2:SLC9B1:SLC9B2:BDH2:CENPE:TET2:PPA2	http://www.gsea-msigdb.org/gsea/msigdb/cards/chr4q24
Positional_gene_sets	chr12q13	265	24	8.93898e-08	5.34551e-06	RARG:MFSD5:ESPL1:PFDN5:AAAS:SP7:SP1:AMHR2:PRR13:PCBP2:MAP3K12:TARBP2:NPFF:ATF7:ATP5G2:SDR9C7:RDH16:GPR182:ZBTB39:TAC3:MYO1A:TMEM194A:NAB2:STAT6	http://www.gsea-msigdb.org/gsea/msigdb/cards/chr12q13
Positional_gene_sets	chr1q25	76	12	4.71148e-07	2.34789e-05	PRDX6:SLC9C2:ANKRD45:KLHL20:CENPL:DARS2:ZBTB37:SERPINC1:RC3H1:RABGAP1L:GPR52:BRINP2	http://www.gsea-msigdb.org/gsea/msigdb/cards/chr1q25
Positional_gene_sets	chr2q33	81	12	9.5695e-07	4.08754e-05	ANKRD44:SF3B1:COQ10B:HSPD1:HSPE1:HSPE1-MOB4:MOB4:RFTN2:MARS2:BOLL:PLCL1:FAM117B	http://www.gsea-msigdb.org/gsea/msigdb/cards/chr2q33
Positional_gene_sets	chr2p23	93	12	4.27321e-06	0.000159711	EFR3B:POMC:SLC35F6:CENPA:DPYSL5:MAPRE3:TMEM214:AGBL5:OST4:EMILIN1:KHK:CGREF1	http://www.gsea-msigdb.org/gsea/msigdb/cards/chr2p23
Positional_gene_sets	chr7p13	31	7	1.04503e-05	0.000347181	DDX56:TMED4:OGDH:ZMIZ2:PPIA:H2AFV:PURB	http://www.gsea-msigdb.org/gsea/msigdb/cards/chr7p13
Positional_gene_sets	chr15q25	73	10	1.57595e-05	0.00047121	ACSBG1:DNAJA4:WDR61:EFTUD1:FAM154B:GOLGA6L10:GOLGA6L9:RPS17:GOLGA6L18:GOLGA6L20:RPS17L:CPEB1:AP3B2	http://www.gsea-msigdb.org/gsea/msigdb/cards/chr15q25
Positional_gene_sets	chr17q11	79	10	3.188e-05	0.000866557	TAOK1:ABHD15:TP53I13:GIT1:ANKRD13B:CORO6:SSH2:EFCAB5:NSRP1:SLC6A4	http://www.gsea-msigdb.org/gsea/msigdb/cards/chr17q11
Positional_gene_sets	chr22q12	114	12	3.49341e-05	0.000870442	PITPNB:TTC28:CHEK2:HSCB:CCDC117:XBP1:ZNRF3:SMTN:SELM:INPP5J:PLA2G3:LARGE	http://www.gsea-msigdb.org/gsea/msigdb/cards/chr22q12
Positional_gene_sets	chr17p11	70	8	0.000401098	0.00922526	RAI1:SREBF1:TOM1L2:LRRC48:ATPAF2:GID4:DRG2:MYO15A	http://www.gsea-msigdb.org/gsea/msigdb/cards/chr17p11
Positional_gene_sets	chr1q21	218	15	0.000503518	0.0107537	SNX27:CELF3:RIIAD1:GATAD2B:DENND4B:CRTC2:SLC39A1:CREB3L4:JTB:RAB13:RPS27:NUP210L:TPM3:UBAP2L:KCNN3	http://www.gsea-msigdb.org/gsea/msigdb/cards/chr1q21
Positional_gene_sets	chr4q31	67	7	0.00156836	0.0312626	CCRN4L:ELF2:MGARP:NDUFC1:NAA15:RAB33B:MAML3	http://www.gsea-msigdb.org/gsea/msigdb/cards/chr4q31
Positional_gene_sets	chr2q22	11	3	0.0023404	0.0437362	LRP1B:ARHGAP15:GTDC1	http://www.gsea-msigdb.org/gsea/msigdb/cards/chr2q22
Curated_gene_sets	HESSON_TUMOR_SUPPRESSOR_CLUSTER_3P21_3	8	8	1.70362e-13	9.37164e-10	HYAL2:TUSC2:RASSF1:ZMYND10:NPRL2:CYB561D2:TMEM115:CACNA2D2	http://www.gsea-msigdb.org/gsea/msigdb/cards/HESSON_TUMOR_SUPPRESSOR_CLUSTER_3P21_3
Curated_gene_sets	MIKKELSEN_MEF_HCP_WITH_H3_UNMETHYLATED	224	20	1.32684e-06	0.00364948	RIIAD1:KCNJ11:GPR182:DPEP3:FAM178B:SPAG16:DND1:PCDHA1:PCDHA2:PCDHA3:PCDHA4:PCDHA5:PCDHA6:PCDHA7:PCDHA9:PCDHA10:PCDHA11:PCDHA13:PCDHAC1:HTR5A	http://www.gsea-msigdb.org/gsea/msigdb/cards/MIKKELSEN_MEF_HCP_WITH_H3_UNMETHYLATED
KEGG	KEGG_AXON_GUIDANCE	128	12	0.000108809	0.0202385	CDC42:NFATC3:DCC:DPYSL5:PPP3R1:SEMA4C:PLXNB1:RHOA:SEMA3F:GNAI2:PPP3CA:EFNA5	http://www.gsea-msigdb.org/gsea/msigdb/cards/KEGG_AXON_GUIDANCE
microRNA_targets	TCTCTCC_MIR185	123	26	6.27049e-17	1.38578e-14	CDC42:KCNN3:NFATC3:PHLPP2:PITPNC1:EMC10:PRKAR2A:RHOA:BSN:PCDHA1:PCDHA2:PCDHA3:PCDHA4:PCDHA5:PCDHA6:PCDHA7:PCDHA8:PCDHA9:PCDHA10:PCDHA11:PCDHA12:PCDHA13:PCDHAC1:PCDHAC2:SYNGAP1:APBA1	http://www.gsea-msigdb.org/gsea/msigdb/cards/TCTCTCC_MIR185
microRNA_targets	ACCAATC_MIR509	48	17	1.28944e-15	1.42483e-13	PHLPP2:PCDHA1:PCDHA2:PCDHA3:PCDHA4:PCDHA5:PCDHA6:PCDHA7:PCDHA8:PCDHA9:PCDHA10:PCDHA11:PCDHA12:PCDHA13:PCDHAC1:PCDHAC2:PURB	http://www.gsea-msigdb.org/gsea/msigdb/cards/ACCAATC_MIR509
microRNA_targets	AGGGCAG_MIR18A	138	24	9.94306e-14	7.32472e-12	SNX27:ATF7:ZFYVE1:SMPD3:UBE2Z:PFKFB4:DAG1:CAMKV:TET2:PCDHA1:PCDHA2:PCDHA3:PCDHA4:PCDHA5:PCDHA6:PCDHA7:PCDHA8:PCDHA9:PCDHA10:PCDHA11:PCDHA12:PCDHA13:PCDHAC1:PCDHAC2	http://www.gsea-msigdb.org/gsea/msigdb/cards/AGGGCAG_MIR18A
microRNA_targets	ATGTAGC_MIR221_MIR222	140	24	1.3835e-13	7.64385e-12	KLC1:CTCF:PPP3R1:AGFG1:KIF16B:GNAI2:IGF2BP2:ANKHD1:PCDHA1:PCDHA2:PCDHA3:PCDHA4:PCDHA5:PCDHA6:PCDHA7:PCDHA8:PCDHA9:PCDHA10:PCDHA11:PCDHA12:PCDHA13:PCDHAC1:PCDHAC2:ZFPM2	http://www.gsea-msigdb.org/gsea/msigdb/cards/ATGTAGC_MIR221_MIR222
microRNA_targets	CAGCACT_MIR5123P	154	23	8.78771e-12	3.88417e-10	RARG:PPFIA2:ESRP2:IP6K1:TUSC2:DOCK3:PPP3CA:PCDHA1:PCDHA2:PCDHA3:PCDHA4:PCDHA5:PCDHA6:PCDHA7:PCDHA8:PCDHA9:PCDHA10:PCDHA11:PCDHA12:PCDHA13:PCDHAC1:PCDHAC2:PURB	http://www.gsea-msigdb.org/gsea/msigdb/cards/CAGCACT_MIR5123P
microRNA_targets	GTTTGTT_MIR495	255	28	9.27453e-11	3.41612e-09	SP1:NAB2:AP1G1:CDH13:UBE2Z:AGBL5:BCL11A:LARGE:SATB1:DAG1:PPP3CA:MAML3:GPM6A:PCDHA1:PCDHA2:PCDHA3:PCDHA4:PCDHA5:PCDHA6:PCDHA7:PCDHA8:PCDHA9:PCDHA10:PCDHA11:PCDHA12:PCDHA13:PCDHAC1:PCDHAC2	http://www.gsea-msigdb.org/gsea/msigdb/cards/GTTTGTT_MIR495
microRNA_targets	CAGCTTT_MIR320	255	27	4.59154e-10	1.44961e-08	TPM3:TAC3:CPEB1:NSRP1:FAM117B:DAG1:UBE2D3:PCDHA1:PCDHA2:PCDHA3:PCDHA4:PCDHA5:PCDHA6:PCDHA7:PCDHA8:PCDHA9:PCDHA10:PCDHA11:PCDHA12:PCDHA13:PCDHAC1:PCDHAC2:PHF1:PURB:CALN1:CALD1:FAM49B	http://www.gsea-msigdb.org/gsea/msigdb/cards/CAGCTTT_MIR320
microRNA_targets	GTATTAT_MIR3693P	207	23	3.58333e-09	9.89895e-08	RAI1:LRP1B:MOB4:BOLL:UBE2D3:PCDHA1:PCDHA2:PCDHA3:PCDHA4:PCDHA5:PCDHA6:PCDHA7:PCDHA8:PCDHA9:PCDHA10:PCDHA11:PCDHA12:PCDHA13:PCDHAC1:PCDHAC2:PAXIP1:ZFPM2:DNAJB5	http://www.gsea-msigdb.org/gsea/msigdb/cards/GTATTAT_MIR3693P
microRNA_targets	TAATAAT_MIR126	219	23	1.06026e-08	2.49951e-07	SP7:TBC1D15:AP1G1:TAOK1:NDUFAF3:GMPPB:ALCAM:PCDHA1:PCDHA2:PCDHA3:PCDHA4:PCDHA5:PCDHA6:PCDHA7:PCDHA8:PCDHA9:PCDHA10:PCDHA11:PCDHA12:PCDHA13:PCDHAC1:PCDHAC2:PURB	http://www.gsea-msigdb.org/gsea/msigdb/cards/TAATAAT_MIR126
microRNA_targets	CACTTTG_MIR520G_MIR520H	238	24	1.131e-08	2.49951e-07	NPAS3:EFTUD1:DPYSL5:SEMA4C:CELSR3:PRKAR2A:PPP3CA:PCDHA1:PCDHA2:PCDHA3:PCDHA4:PCDHA5:PCDHA6:PCDHA7:PCDHA8:PCDHA9:PCDHA10:PCDHA11:PCDHA12:PCDHA13:PCDHAC1:PCDHAC2:CALU:DNAJB5	http://www.gsea-msigdb.org/gsea/msigdb/cards/CACTTTG_MIR520G_MIR520H
microRNA_targets	GGTGTGT_MIR329	113	16	2.89803e-08	5.72841e-07	NAA15:PCDHA1:PCDHA2:PCDHA3:PCDHA4:PCDHA5:PCDHA6:PCDHA7:PCDHA8:PCDHA9:PCDHA10:PCDHA11:PCDHA12:PCDHA13:PCDHAC1:PCDHAC2	http://www.gsea-msigdb.org/gsea/msigdb/cards/GGTGTGT_MIR329
microRNA_targets	ATTCTTT_MIR186	270	25	3.11045e-08	5.72841e-07	CDC42:SNX27:BRINP2:ZBTB39:SMPD3:GTDC1:PFKFB4:IGF2BP2:NAA15:PCDHA1:PCDHA2:PCDHA3:PCDHA4:PCDHA5:PCDHA6:PCDHA7:PCDHA8:PCDHA9:PCDHA10:PCDHA11:PCDHA12:PCDHA13:PCDHAC1:PCDHAC2:PURB	http://www.gsea-msigdb.org/gsea/msigdb/cards/ATTCTTT_MIR186
microRNA_targets	TTTGCAC_MIR19A_MIR19B	512	36	4.5066e-08	7.66121e-07	SNX27:KLHL20:ADIPOR2:MAP3K12:RTN1:GRIN2A:ESRP2:AP1G1:DPYSL5:SEMA4C:ARIH2:DAG1:BSN:RASSF1:DOCK3:FOXP1:CCRN4L:RAB33B:PCDHA1:PCDHA2:PCDHA3:PCDHA4:PCDHA5:PCDHA6:PCDHA7:PCDHA8:PCDHA9:PCDHA10:PCDHA11:PCDHA12:PCDHA13:PCDHAC1:PCDHAC2:CSMD1:LONRF1:ZFPM2	http://www.gsea-msigdb.org/gsea/msigdb/cards/TTTGCAC_MIR19A_MIR19B
microRNA_targets	TGCTTTG_MIR330	329	27	1.07962e-07	1.70426e-06	CELF3:GATAD2B:TPM3:RC3H1:PRKG1:NFATC3:PHLPP2:LRP1B:MACROD2:DAG1:GPM6A:FBXL17:PCDHA1:PCDHA2:PCDHA3:PCDHA4:PCDHA5:PCDHA6:PCDHA7:PCDHA8:PCDHA9:PCDHA10:PCDHA11:PCDHA12:PCDHA13:PCDHAC1:PCDHAC2	http://www.gsea-msigdb.org/gsea/msigdb/cards/TGCTTTG_MIR330
microRNA_targets	AAGCACA_MIR218	400	30	1.54615e-07	2.27799e-06	SLC39A1:PRKG1:ADIPOR2:SP1:NUMB:RANBP10:ANKRD13B:NFIX:GNAI2:GPM6A:PCDHA1:PCDHA2:PCDHA3:PCDHA4:PCDHA5:PCDHA6:PCDHA7:PCDHA8:PCDHA9:PCDHA10:PCDHA11:PCDHA12:PCDHA13:PCDHAC1:PCDHAC2:ZMIZ2:PURB:STXBP1:DOLPP1:PPP2R4	http://www.gsea-msigdb.org/gsea/msigdb/cards/AAGCACA_MIR218
microRNA_targets	AGCACTT_MIR93_MIR302A_MIR302B_MIR302C_MIR302D_MIR372_MIR373_MIR520E_MIR520A_MIR526B_MIR520B_MIR520C_MIR520D	343	27	2.5013e-07	3.45492e-06	GATAD2B:CRTC2:NPAS3:PHLPP2:DPYSL5:BCL11A:PPP3R1:IP6K1:TUSC2:PCDHA1:PCDHA2:PCDHA3:PCDHA4:PCDHA5:PCDHA6:PCDHA7:PCDHA8:PCDHA9:PCDHA10:PCDHA11:PCDHA12:PCDHA13:PCDHAC1:PCDHAC2:ZBTB9:PURB:ZFPM2	http://www.gsea-msigdb.org/gsea/msigdb/cards/AGCACTT_MIR93_MIR302A_MIR302B_MIR302C_MIR302D_MIR372_MIR373_MIR520E_MIR520A_MIR526B_MIR520B_MIR520C_MIR520D
microRNA_targets	TGAATGT_MIR181A_MIR181B_MIR181C_MIR181D	485	32	1.04207e-06	1.35469e-05	WSCD2:GOLGA6L9:GOLGA6L20:AP1G1:CDH13:GID4:BCL11A:PPP3R1:SEMA4C:AGFG1:PLCL2:CACNA2D2:FOXP1:IGF2BP2:NAA15:PCDHA1:PCDHA2:PCDHA3:PCDHA4:PCDHA5:PCDHA6:PCDHA7:PCDHA8:PCDHA9:PCDHA10:PCDHA11:PCDHA12:PCDHA13:PCDHAC1:PCDHAC2:NKAIN2:PURB:LONRF1	http://www.gsea-msigdb.org/gsea/msigdb/cards/TGAATGT_MIR181A_MIR181B_MIR181C_MIR181D
microRNA_targets	TGCACTT_MIR519C_MIR519B_MIR519A	442	30	1.27609e-06	1.56675e-05	GATAD2B:KLHL20:ADIPOR2:MAP3K12:RTN1:EFTUD1:ZDHHC1:SSH2:NFIX:MAPRE3:MACROD2:PPP3CA:PCDHA1:PCDHA2:PCDHA3:PCDHA4:PCDHA5:PCDHA6:PCDHA7:PCDHA8:PCDHA9:PCDHA10:PCDHA11:PCDHA12:PCDHA13:PCDHAC1:PCDHAC2:PURB:CALD1:ZFPM2	http://www.gsea-msigdb.org/gsea/msigdb/cards/TGCACTT_MIR519C_MIR519B_MIR519A
microRNA_targets	GCACTTT_MIR175P_MIR20A_MIR106A_MIR106B_MIR20B_MIR519D	592	36	1.50657e-06	1.68715e-05	GATAD2B:KLHL20:MAP3K12:NPAS3:EFTUD1:ZDHHC1:PHLPP2:GID4:SSH2:DPYSL5:MAPRE3:PPP3R1:FAM117B:IP6K1:TUSC2:PPP3CA:PCDHA1:PCDHA2:PCDHA3:PCDHA4:PCDHA5:PCDHA6:PCDHA7:PCDHA8:PCDHA9:PCDHA10:PCDHA11:PCDHA12:PCDHA13:PCDHAC1:PCDHAC2:PHF1:ZBTB9:PURB:CALD1:ZFPM2	http://www.gsea-msigdb.org/gsea/msigdb/cards/GCACTTT_MIR175P_MIR20A_MIR106A_MIR106B_MIR20B_MIR519D
microRNA_targets	TGGTGCT_MIR29A_MIR29B_MIR29C	518	33	1.52684e-06	1.68715e-05	CDC42:SP1:PPP1R13B:SMPD3:AP1G1:GID4:ANKRD13B:CORO6:ATP5G1:NFIX:BCL11A:CCDC117:COL7A1:DAG1:ELF2:NREP:PCDHA1:PCDHA2:PCDHA3:PCDHA4:PCDHA5:PCDHA6:PCDHA7:PCDHA8:PCDHA9:PCDHA10:PCDHA11:PCDHA12:PCDHA13:PCDHAC1:PCDHAC2:CALU:DOLPP1	http://www.gsea-msigdb.org/gsea/msigdb/cards/TGGTGCT_MIR29A_MIR29B_MIR29C
microRNA_targets	TGCTGCT_MIR15A_MIR16_MIR15B_MIR195_MIR424_MIR497	602	35	5.70924e-06	6.00829e-05	CDC42:ZBTB39:BAG5:ACSBG1:TPPP3:PSKH1:NFATC3:PLA2G15:PHLPP2:ANKRD13B:SLC6A4:LRP1B:MOB4:INPP5J:CAMKV:RBM6:PCDHA1:PCDHA2:PCDHA3:PCDHA4:PCDHA5:PCDHA6:PCDHA7:PCDHA8:PCDHA9:PCDHA10:PCDHA11:PCDHA12:PCDHA13:PCDHAC1:PCDHAC2:ZBTB9:PURB:STXBP1:DOLPP1	http://www.gsea-msigdb.org/gsea/msigdb/cards/TGCTGCT_MIR15A_MIR16_MIR15B_MIR195_MIR424_MIR497
microRNA_targets	CCCACAT_MIR2993P	53	9	6.97839e-06	7.01011e-05	CDC42:AP1G1:GIT1:TCF4:MAPRE3:AGBL5:BCL11A:APBB3:PAXIP1	http://www.gsea-msigdb.org/gsea/msigdb/cards/CCCACAT_MIR2993P
microRNA_targets	GTGCCTT_MIR506	723	39	9.69671e-06	9.31727e-05	EVI5:RARG:SP7:SP1:PRKD1:PSEN1:CPEB1:RANBP10:PSKH1:SMPD3:AP1G1:SSH2:SNF8:NFIX:EMC10:BCL11A:KIF16B:GNAI2:NAA15:NSUN2:SLC35A4:PCDHA1:PCDHA2:PCDHA3:PCDHA4:PCDHA5:PCDHA6:PCDHA7:PCDHA8:PCDHA9:PCDHA10:PCDHA11:PCDHA12:PCDHA13:PCDHAC1:PCDHAC2:CALU:FAM129B:CRAT	http://www.gsea-msigdb.org/gsea/msigdb/cards/GTGCCTT_MIR506
microRNA_targets	GAGCTGG_MIR337	161	13	0.00025696	0.00236618	SNX27:STIP1:SP7:RANBP10:GIT1:XBP1:USP19:CAMKV:FBXL17:DGKI:DNAJB5:VCP:IER5L	http://www.gsea-msigdb.org/gsea/msigdb/cards/GAGCTGG_MIR337
microRNA_targets	TCTGATA_MIR361	90	8	0.00211599	0.0187053	SP1:RAD23A:LRP1B:RHOA:DAG1:DOCK3:SDK1:ZFPM2	http://www.gsea-msigdb.org/gsea/msigdb/cards/TCTGATA_MIR361
microRNA_targets	GGCAGCT_MIR22	228	14	0.00225759	0.0191895	SP1:MAP3K12:ZBTB39:CPEB1:AGBL5:BOLL:IP6K1:FOXP1:TET2:PURB:DGKI:FAM49B:DNAJB5:IER5L	http://www.gsea-msigdb.org/gsea/msigdb/cards/GGCAGCT_MIR22
microRNA_targets	CTACTGT_MIR199A	181	12	0.00243109	0.0193034	CDC42:SORCS3:STAT6:RBM25:GOLGA6L9:GOLGA6L20:SLC7A6:PHLPP2:AP1G1:FOXP1:NAA15:GPM6A:DGKI	http://www.gsea-msigdb.org/gsea/msigdb/cards/CTACTGT_MIR199A
microRNA_targets	CTGAGCC_MIR24	230	14	0.00244568	0.0193034	MAPK8IP1:RARG:SP1:RANBP10:CENPT:PSKH1:TAOK1:SSH2:PLCL2:IP6K2:BSN:DOCK3:RGL2:APBA1	http://www.gsea-msigdb.org/gsea/msigdb/cards/CTGAGCC_MIR24
microRNA_targets	ACTTTAT_MIR1425P	285	16	0.00281492	0.0214517	RC3H1:NUDT22:PCBP2:GCH1:RTN1:ZFYVE21:AP1G1:SREBF1:SSH2:LRP1B:RHOA:ALCAM:APBB3:ZFPM2:ELAVL2:FAM129B	http://www.gsea-msigdb.org/gsea/msigdb/cards/ACTTTAT_MIR1425P
microRNA_targets	ATAAGCT_MIR21	117	9	0.00309507	0.0228004	GATAD2B:PCBP2:GID4:BOLL:SATB1:PPP3CA:UBE2D3:ELF2:PURB	http://www.gsea-msigdb.org/gsea/msigdb/cards/ATAAGCT_MIR21
microRNA_targets	ACATTCC_MIR1_MIR206	298	16	0.00434066	0.0309447	CDC42:TPM3:TBC1D15:GCH1:WDR61:CPEB1:SLC7A6:PHLPP2:AP1G1:GIT1:HSPD1:CELSR3:IP6K2:WDR6:BSN:FOXP1	http://www.gsea-msigdb.org/gsea/msigdb/cards/ACATTCC_MIR1_MIR206
microRNA_targets	TTCCGTT_MIR191	29	4	0.00600329	0.0414602	MAP3K12:AP1G1:MAPRE3:FOXP1	http://www.gsea-msigdb.org/gsea/msigdb/cards/TTCCGTT_MIR191
TF_targets	SYATTGTG_UNKNOWN	229	19	7.12738e-06	0.0043477	TPM3:RTN1:BAG5:APOPT1:RANBP10:TSNAXIP1:THAP11:BCL11A:CTNNA2:UCN2:CELSR3:BSN:MON1A:IFRD2:FOXP1:GPM6A:ANKHD1:ANKHD1-EIF4EBP3:ADAM22	http://www.gsea-msigdb.org/gsea/msigdb/cards/SYATTGTG_UNKNOWN
TF_targets	SREBP_Q3	258	19	3.8009e-05	0.0115928	AMHR2:NSRP1:SLC6A4:GGNBP2:BCL11A:PLA2G3:IP6K2:DALRD3:NDUFAF3:QRICH1:RHOA:MST1:RNF123:HYAL1:APBB3:SLC35A4:DNAJB5:TTC16:IER5L	http://www.gsea-msigdb.org/gsea/msigdb/cards/SREBP_Q3
TF_targets	CP2_02	253	18	9.41554e-05	0.0190567	FKBP2:PPFIA2:RTN1:TPPP3:ENKD1:ANKRD13B:CORO6:MAPRE3:MACROD2:TBC1D5:DALRD3:NDUFAF3:GMPPB:CAMKV:RASSF1:CUTA:CALD1:IER5L	http://www.gsea-msigdb.org/gsea/msigdb/cards/CP2_02
TF_targets	GATTGGY_NFY_Q6_01	1167	51	0.000124962	0.0190567	SLC9C2:PEX16:STIP1:MLF2:ESPL1:SP1:ATP5G2:TAC3:DLEU1:DPF3:NUMB:XRCC3:ZFYVE21:PARD6A:IST1:ABHD15:TP53I13:ZNHIT3:GGNBP2:ATP5G1:DPYSL5:TANK:COQ10B:HSCB:XBP1:PLA2G3:CCDC51:TMA7:TREX1:SLC26A6:CELSR3:DALRD3:NDUFAF3:RHOA:TCTA:GMPPB:GNAI2:CISH:UBE2D3:EFNA5:ZBTB22:DAXX:CUTA:OGDH:CALU:ELAVL2:DNAJB5:VCP:CLTA:DOLPP1:IER5L	http://www.gsea-msigdb.org/gsea/msigdb/cards/GATTGGY_NFY_Q6_01
TF_targets	SREBP1_Q6	245	17	0.000197301	0.0240707	KCNN3:PEX16:RARG:STAT6:ZFYVE1:TAOK1:NFIX:SMTN:PLA2G3:DALRD3:NDUFAF3:IMPDH2:RHOA:HYAL1:MAPKAPK3:MAML3:ZBTB9	http://www.gsea-msigdb.org/gsea/msigdb/cards/SREBP1_Q6
TF_targets	P300_01	254	17	0.000301594	0.0255367	WNT4:KCNN3:RARG:DPF3:SLC12A4:SMPD3:ZNF23:GGNBP2:BCL11A:SEMA4C:DALRD3:NDUFAF3:FOXP1:PPP3CA:MAML3:PCDHAC2:ZBTB9	http://www.gsea-msigdb.org/gsea/msigdb/cards/P300_01
TF_targets	DR1_Q3	259	17	0.000378021	0.0255367	CELF3:TRPT1:NUDT22:DPF3:PAPLN:TOM1L2:LRRC48:SSH2:MLTK:HSPD1:HSPE1:SMTN:SELM:SATB1:TREX1:CUTA:TMED4	http://www.gsea-msigdb.org/gsea/msigdb/cards/DR1_Q3
TF_targets	CGTSACG_PAX3_B	147	12	0.00039777	0.0255367	MFSD5:NAB2:CTCF:NSRP1:JOSD2:BCL11A:XBP1:ANKHD1:ANKHD1-EIF4EBP3:SLC25A40:DBF4:STXBP1	http://www.gsea-msigdb.org/gsea/msigdb/cards/CGTSACG_PAX3_B
TF_targets	WTTGKCTG_UNKNOWN	519	27	0.000405048	0.0255367	PEX16:MACROD1:SP7:PPFIA2:DLEU1:GFOD2:RANBP10:TSNAXIP1:IST1:GGNBP2:PITPNC1:TCF4:DPYSL5:SEMA4C:TANK:COQ10B:MACROD2:PLA2G3:IMPDH2:FOXP1:MAML3:PHF1:ZBTB9:POU6F2:CALU:CALD1:IER5L	http://www.gsea-msigdb.org/gsea/msigdb/cards/WTTGKCTG_UNKNOWN
TF_targets	PAX2_02	263	17	0.000450703	0.0255367	DNAJC4:SP7:ATP5G2:RTN1:DPF3:MARVELD3:TCF4:IP6K2:GPX1:RHOA:TCTA:IFRD2:CACNA2D2:PPP3CA:MAML3:RGL2:ZFPM2	http://www.gsea-msigdb.org/gsea/msigdb/cards/PAX2_02
TF_targets	AP4_01	265	17	0.000491357	0.0255367	MAPK8IP1:PFDN5:PCBP2:NAB2:TPPP3:NUTF2:ESRP2:CDH13:MAPRE3:BCL11A:SEMA4C:DALRD3:NDUFAF3:HYAL2:FOXP1:DNAJB5:IER5L	http://www.gsea-msigdb.org/gsea/msigdb/cards/AP4_01
TF_targets	SCGGAAGY_ELK1_02	1241	51	0.000533541	0.0255367	GFI1:TPM3:PEX16:TRPT1:NUDT22:VEGFB:MFSD5:PCBP2:EFTUD1:THAP11:NUTF2:EDC4:ZNF23:MYO19:PIGW:MRM1:UBE2Z:SNF8:RAD23A:JOSD2:SLC35F6:SF3B1:MED15:TBC1D5:SLC25A20:NDUFAF3:CCDC71:RHOA:TCTA:APEH:SEMA3F:NPRL2:CYB561D2:NSUN2:EFNA5:ANKHD1:ANKHD1-EIF4EBP3:WDR55:HARS:HARS2:VPS52:RPS18:B3GALT4:WDR46:PFDN6:ZBTB9:PURB:CALU:ELAVL2:DNAJB5:PIGO	http://www.gsea-msigdb.org/gsea/msigdb/cards/SCGGAAGY_ELK1_02
TF_targets	IK2_01	269	17	0.00058222	0.0255367	WNT4:STIP1:SP7:PPFIA2:ATP6V0D1:TTLL6:AGBL5:BCL11A:SLC26A6:DALRD3:NDUFAF3:SEMA3F:NAA15:GPM6A:TMCO6:CALU:ZFPM2	http://www.gsea-msigdb.org/gsea/msigdb/cards/IK2_01
TF_targets	HFH1_01	246	16	0.000614317	0.0255367	ZBTB37:PIK3C2A:ZFYVE1:BCL11A:RFTN2:CCDC117:IP6K2:IMPDH2:GPX1:DOCK3:SLC39A8:EFNA5:WDR46:PFDN6:ZBTB22:ELAVL2	http://www.gsea-msigdb.org/gsea/msigdb/cards/HFH1_01
TF_targets	MYOD_Q6	247	16	0.000641819	0.0255367	KCNN3:DPF3:HSD11B2:ESRP2:SSH2:SEMA4C:GTDC1:NCKIPSD:DALRD3:NDUFAF3:NAA15:ANKHD1:ANKHD1-EIF4EBP3:NKAIN2:CRAT:PPP2R4	http://www.gsea-msigdb.org/gsea/msigdb/cards/MYOD_Q6
TF_targets	TGGAAA_NFAT_Q4_01	1899	71	0.000669814	0.0255367	WNT4:GFI1:CELF3:NUP210L:TPM3:ZBTB37:SERPINC1:RABGAP1L:PEX16:STIP1:VEGFB:RARG:SP1:PCBP2:NAB2:PPFIA2:DPF3:NUMB:PPP1R13B:EDC4:NRN1L:SMPD3:AP1G1:NSRP1:MYO19:PIGW:TTLL6:ATP5G1:PITPNC1:TCF4:RAD23A:NFIX:POMC:BCL11A:SEMA4C:LRP1B:RFTN2:PLCL1:XBP1:PLXNB1:TREX1:IP6K2:ARIH2:CCDC71:GPX1:RHOA:TCTA:BSN:CAMKV:HYAL3:NAT6:HYAL2:CISH:DOCK3:FOXP1:NDUFC1:MAML3:NREP:ANKHD1:ANKHD1-EIF4EBP3:PCDHA6:PCDHA11:PCDHA13:RGL2:AUTS2:CALU:CALD1:VCP:APBA1:STXBP1:CRAT	http://www.gsea-msigdb.org/gsea/msigdb/cards/TGGAAA_NFAT_Q4_01
TF_targets	GGGTGGRR_PAX4_03	1297	52	0.000824541	0.0293415	TPM3:KCNN3:ZBTB37:RARG:MFSD5:SP7:ATF7:NAB2:STAT6:PPFIA2:GCH1:ZFYVE1:TPPP3:FAM65A:CTCF:SLC12A4:AP1G1:ZNF821:TAOK1:ANKRD13B:DHRS11:UBE2Z:PITPNC1:TCF4:RAD23A:NFIX:JOSD2:DPYSL5:MAPRE3:AGBL5:EMILIN1:SEMA4C:HSCB:IMPDH2:LAMB2:CCDC71:RHOA:TCTA:GMPPB:GNAI2:HYAL1:HYAL2:UBE2D3:NAA15:NREP:PHF1:ZBTB9:OGDH:AUTS2:ZFPM2:ELAVL2:APBA1	http://www.gsea-msigdb.org/gsea/msigdb/cards/GGGTGGRR_PAX4_03
TF_targets	RTAAACA_FREAC2_01	927	40	0.000865814	0.0293415	CRTC2:RPS27:KCNN3:PRDX6:ZBTB37:RABGAP1L:PIK3C2A:RARG:ATF7:STAT6:ZFYVE1:FAM65A:CTCF:NRN1L:NFATC3:TTLL6:PITPNC1:TCF4:NFIX:BCL11A:SLC26A6:IP6K2:IMPDH2:GPX1:DOCK3:PPP3CA:TET2:NAA15:MAML3:GPM6A:HARS:HARS2:PCDHA4:WDR46:PFDN6:ZBTB22:ABCB1:CALD1:LONRF1:RP1	http://www.gsea-msigdb.org/gsea/msigdb/cards/RTAAACA_FREAC2_01
TF_targets	TTCYRGAA_UNKNOWN	334	19	0.00101688	0.0326473	CELF3:PRDX6:FLRT1:STIP1:RTN1:DCAF4:NFATC3:MYO19:PIGW:HSPD1:HSPE1:RFTN2:CCDC117:GPX1:NPY2R:VPS52:RPS18:DNAJB5:VCP	http://www.gsea-msigdb.org/gsea/msigdb/cards/TTCYRGAA_UNKNOWN
TF_targets	NFY_01	260	16	0.00110687	0.0328288	GLB1L2:DLEU1:DPF3:NUMB:GGNBP2:COQ10B:FAM117B:HSCB:PLA2G3:CCDC51:TMA7:TREX1:GNAT1:DND1:VCP:CLTA	http://www.gsea-msigdb.org/gsea/msigdb/cards/NFY_01
TF_targets	HNF4_DR1_Q3	261	16	0.00115218	0.0328288	PEX16:TRPT1:NUDT22:DPF3:PAPLN:LCAT:TOM1L2:LRRC48:MLTK:HSPD1:HSPE1:SELM:TREX1:SLC26A6:IP6K2:CUTA	http://www.gsea-msigdb.org/gsea/msigdb/cards/HNF4_DR1_Q3
TF_targets	GATA1_01	237	15	0.00118399	0.0328288	RARG:SP7:NAB2:GRIN2A:CTCF:JOSD2:MAPRE3:DALRD3:NDUFAF3:RBM5:MAML3:RGL2:ELAVL2:CLTA:DOLPP1	http://www.gsea-msigdb.org/gsea/msigdb/cards/GATA1_01
TF_targets	NFY_Q6_01	265	16	0.00134946	0.0357901	GLB1L2:RANBP10:TSNAXIP1:GGNBP2:DPYSL5:HSCB:PLA2G3:CCDC51:TMA7:CELSR3:RHOA:TCTA:GNAI2:DAXX:VCP:DOLPP1	http://www.gsea-msigdb.org/gsea/msigdb/cards/NFY_Q6_01
TF_targets	E2A_Q2	243	15	0.00151736	0.0384178	GYLTL1B:MACROD1:LRRC36:TPPP3:ESRP2:ANKRD13B:GGNBP2:JSRP1:FBXL17:ANKHD1:ANKHD1-EIF4EBP3:NKAIN2:DNAJB5:CRAT:PPP2R4	http://www.gsea-msigdb.org/gsea/msigdb/cards/E2A_Q2
TF_targets	HNF4ALPHA_Q6	269	16	0.0015745	0.0384178	GPR52:PEX16:MLF2:ZFYVE1:PAPLN:NUTF2:ESRP2:SSH2:MLTK:SATB1:SLC26A6:CCDC71:DOCK3:CUTA:PPIA:IER5L	http://www.gsea-msigdb.org/gsea/msigdb/cards/HNF4ALPHA_Q6
TF_targets	COUP_DR1_Q6	248	15	0.00185216	0.0434545	CELF3:PEX16:DPF3:PAPLN:LCAT:TOM1L2:LRRC48:HSPD1:HSPE1:TREX1:SHISA5:SLC26A6:CCDC71:UBE2D3:CUTA	http://www.gsea-msigdb.org/gsea/msigdb/cards/COUP_DR1_Q6
TF_targets	YY1_01	249	15	0.00192601	0.0435137	TPM3:ATP5G2:CTCF:AP1G1:IST1:SSH2:TCF4:MLTK:PLXNB1:IP6K2:RHOA:TCTA:GNAI2:CUTA:CALD1	http://www.gsea-msigdb.org/gsea/msigdb/cards/YY1_01
TF_targets	GCTNWTTGK_UNKNOWN	303	17	0.00212289	0.045057	NUCB2:ESPL1:LRRC36:SSH2:SLC6A4:GGNBP2:HSCB:PLA2G3:IP6K2:CCDC71:NREP:ANKHD1:ANKHD1-EIF4EBP3:H2AFV:CALD1:VCP:TTC16	http://www.gsea-msigdb.org/gsea/msigdb/cards/GCTNWTTGK_UNKNOWN
TF_targets	TTCNRGNNNNTTC_HSF_Q6	155	11	0.00214206	0.045057	ZBTB37:STIP1:RTN1:NUTF2:NFATC3:JOSD2:HSPD1:HSPE1:RBM6:FOXP1:DNAJB5	http://www.gsea-msigdb.org/gsea/msigdb/cards/TTCNRGNNNNTTC_HSF_Q6
TF_targets	RCGCANGCGY_NRF1_Q6	947	39	0.00231485	0.0470686	SORCS3:PEX16:FKBP2:ATP5G2:TBC1D15:WDHD1:ATP6V0D1:CTCF:THAP11:ESRP2:CDK10:ABHD15:TP53I13:SSH2:EMC10:MAPRE3:HSPD1:HSPE1:MACROD2:TBC1D5:UQCRC1:PRKAR2A:RHOA:TCTA:BSN:MST1:RNF123:RASSF1:ZMYND10:NPRL2:CYB561D2:TMEM115:UBE2D3:NAA15:RPS23:APBB3:SLC35A4:PHF1:TMED4	http://www.gsea-msigdb.org/gsea/msigdb/cards/RCGCANGCGY_NRF1_Q6
TF_targets	AAAYWAACM_HFH4_01	255	15	0.00242255	0.0476694	ZBTB37:PIK3C2A:MAPK8IP1:TCF4:NFIX:RFTN2:GPX1:DOCK3:SLC39A8:NREP:RGL2:CUTA:NKAIN2:H2AFV:CALD1	http://www.gsea-msigdb.org/gsea/msigdb/cards/AAAYWAACM_HFH4_01

### Sheet: Table S12
Table S12: Gene-set analysis results for unique loci jointly associated with cognitive factor 3 and schizophrenia
Category	Gene-Set	Number of Genes in Set	Number of Overlapping Genes	P-value	Adjusted P-value	Genes	Link
GO_bp	GO_REGULATION_OF_NEURON_DIFFERENTIATION	633	18	9.24732e-06	0.0421534	ZNF365:CPEB3:MOB2:MARK2:SEMA6D:CRK:DLG4:DVL2:TCF4:SYT3:NGEF:CNTN4:ROBO2:NCK1:EFNA5:BAI3:ASAP1:BRINP1	http://www.gsea-msigdb.org/gsea/msigdb/cards/GO_REGULATION_OF_NEURON_DIFFERENTIATION
GO_bp	GO_REGULATION_OF_RELAXATION_OF_CARDIAC_MUSCLE	6	3	1.23082e-05	0.0421534	PDE4B:HRC:PDE4D	http://www.gsea-msigdb.org/gsea/msigdb/cards/GO_REGULATION_OF_RELAXATION_OF_CARDIAC_MUSCLE
GO_bp	GO_REGULATION_OF_NEURON_PROJECTION_DEVELOPMENT	478	15	1.72055e-05	0.0421534	ZNF365:CPEB3:MOB2:MARK2:SEMA6D:CRK:DLG4:DVL2:SYT3:NGEF:ROBO2:NCK1:EFNA5:BAI3:ASAP1	http://www.gsea-msigdb.org/gsea/msigdb/cards/GO_REGULATION_OF_NEURON_PROJECTION_DEVELOPMENT
GWAScatalog	Schizophrenia	727	37	1.16413e-18	2.11289e-15	SLC45A1:RERE:ELAVL4:PDE4B:CEP170:SDCCAG8:PRKG1:ZNF365:PCNX:HYKK:PSMA4:CHRNA5:CORO7-PAM16:CORO7:DNAJA3:NMRAL1:CDIP1:CDH13:YWHAE:TCF4:CTDP1:GIGYF2:KCNJ13:NGEF:CNTN4:RBMS3:FOXP1:PPP2R3A:MSL2:PCCB:STAG1:SLC35G2:NCK1:SNAP91:FUT9:FAM184A:IMMP2L	NA
GWAScatalog	Cognitive ability, years of educational attainment or schizophrenia (pleiotropy)	165	16	9.90811e-13	8.99161e-10	SDCCAG8:ZNF365:PCDH17:PCNX:SEMA6D:CDH13:TCF4:HAT1:GIGYF2:CNTN4:FOXP1:STAG1:EFNA5:SNAP91:FUT9:IMMP2L	NA
GWAScatalog	Cognitive function	77	12	2.52305e-12	1.52645e-09	PCDH17:HS6ST3:RNF43:HSF5:MTMR4:SEPT4:TEX14:RAD51C:PPM1E:TRIM37:SKA2:PDE4D	NA
GWAScatalog	Autism spectrum disorder or schizophrenia	612	22	1.50811e-08	5.59917e-06	SLC45A1:RERE:PRKG1:PCNX:HYKK:PSMA4:CHRNA5:TCF4:GIGYF2:KCNJ13:NGEF:CNTN4:FOXP1:PPP2R3A:MSL2:PCCB:STAG1:SLC35G2:NCK1:PRSS35:SNAP91:IMMP2L	NA
GWAScatalog	Post bronchodilator FEV1/FVC ratio	196	13	1.54247e-08	5.59917e-06	SEMA6D:HYKK:PSMA4:CHRNA5:SLCO3A1:CDH13:PPM1E:TCF4:GULP1:CNTN4:ROBO2:PDE4D:BRINP1	NA
GWAScatalog	Depression	57	7	5.69645e-07	0.000172318	SLC45A1:RERE:RBFOX1:MYO18A:CRYBA1:NUFIP2:TCF4	NA
GWAScatalog	Mental health study participation (completed survey)	27	5	3.08797e-06	0.000800667	CEP170:SDCCAG8:RBFOX1:SUPT4H1:TCF4	NA
GWAScatalog	Smoking status (ever vs never smokers)	187	10	5.21462e-06	0.00110758	RERE:ELAVL4:PDE4B:METTL15:HS6ST3:SEMA6D:OLA1:EFNA5:CADPS2:BRINP1	NA
GWAScatalog	Chronotype	549	17	5.49214e-06	0.00110758	PDE4B:ZNF365:CPEB3:METTL15:MYO16:TEX29:SEMA6D:RBFOX1:TEX14:TCF4:CNTN4:FOXP1:ROBO2:PDE4D:EFNA5:STK31:RORB	NA
GWAScatalog	General risk tolerance (MTAG)	247	11	1.0063e-05	0.00182643	SDCCAG8:METTL15:SEMA6D:RBFOX1:CDH13:ARHGAP28:TCF4:FOXP1:STAG1:BAI3:CADPS2	NA
GWAScatalog	Waist-to-hip ratio adjusted for BMI (additive genetic model)	60	6	1.26971e-05	0.00209502	CLSPN:DNAH10:CCDC92:UGGT2:CORO7:DNAJA3	NA
GWAScatalog	Reaction time	39	5	2.02595e-05	0.00289542	AGBL4:NMNAT2:YWHAE:METAP1D:OLA1	NA
GWAScatalog	Atrial fibrillation	219	10	2.07385e-05	0.00289542	AGBL4:DNAH10:CCDC92:MYO1E:YWHAE:CRK:MYO1C:PPP2R3A:EFNA5:SLIT3	NA
GWAScatalog	Response to radiotherapy in cancer (late toxicity)	8	3	3.40278e-05	0.00441146	SEMA6D:RBMS3:CNTNAP2	NA
GWAScatalog	Erectile dysfunction	48	5	5.6602e-05	0.00684884	CORO7:DNAJA3:NMRAL1:HMOX2:CDH13	NA
GWAScatalog	Testicular germ cell tumor	79	6	6.16093e-05	0.0069888	SEPT4:TEX14:RAD51C:PPM1E:TRIM37:SKA2	NA
GWAScatalog	Gut microbiota (bacterial taxa)	55	5	0.000109546	0.0116956	DLEC1:ACAA1:MYD88:OXSR1:SLC22A13	NA
GWAScatalog	Visceral adipose tissue/subcutaneous adipose tissue ratio	56	5	0.000119455	0.0120451	DNAH10:ZNF664:LARGE:CNTNAP2:RORB	NA
GWAScatalog	Anxiety and stress-related disorders	15	3	0.000264468	0.0252636	PDE4B:GIGYF2:KCNJ13	NA
GWAScatalog	Post bronchodilator FEV1 in COPD	38	4	0.000311605	0.0282782	HYKK:CHRNA5:RBMS3:ASAP1	NA
Chemical_and_Genetic_pertubation	FARMER_BREAST_CANCER_CLUSTER_5	19	5	4.70272e-07	0.00155284	SUPT4H1:RNF43:MTMR4:RAD51C:TRIM37	http://www.gsea-msigdb.org/gsea/msigdb/cards/FARMER_BREAST_CANCER_CLUSTER_5
Chemical_and_Genetic_pertubation	BLALOCK_ALZHEIMERS_DISEASE_DN	1236	26	2.06313e-05	0.0340623	PSMB2:ELAVL4:PDE4B:NMNAT2:SERGEF:COX8A:CCDC92:UGGT2:TM6SF1:HDGFRP3:SUPT4H1:MTMR4:RAD51C:TRIM37:DYNC1I2:SLC25A12:LARGE:PCCB:SNCA:PDE4D:BAI3:PCLO:ORC5:CNTNAP2:DNAJA1:BRINP1	http://www.gsea-msigdb.org/gsea/msigdb/cards/BLALOCK_ALZHEIMERS_DISEASE_DN
GO_cc	GO_CYTOSKELETAL_PART	1623	31	2.00668e-05	0.0200869	AGBL4:PDE4B:CEP170:SDCCAG8:ZNF365:KRTAP5-1:KRTAP5-2:KRTAP5-3:KIF18A:MARK2:DNAH10:CCDC92:FAM101A:MYO16:CCNB2:MYO1E:DNAJA3:FAM92B:YWHAE:MYO1C:GABARAP:MYO18A:SEPT4:SKA2:CTDP1:DYNC1I2:OLA1:STAG1:PDE4D:EPB41L2:ASAP1	http://www.gsea-msigdb.org/gsea/msigdb/cards/GO_CYTOSKELETAL_PART
Positional_gene_sets	chr17q22	47	10	6.71988e-12	2.00924e-09	SUPT4H1:RNF43:HSF5:MTMR4:SEPT4:TEX14:RAD51C:PPM1E:TRIM37:SKA2	http://www.gsea-msigdb.org/gsea/msigdb/cards/chr17q22
Positional_gene_sets	chr15q25	73	9	1.26921e-08	1.89747e-06	HYKK:PSMA4:CHRNA5:HOMER2:FAM103A1:BTBD1:TM6SF1:HDGFRP3:BNC1	http://www.gsea-msigdb.org/gsea/msigdb/cards/chr15q25
Positional_gene_sets	chr17p13	234	12	9.06512e-07	9.0349e-05	YWHAE:CRK:MYO1C:DLG4:ACADVL:DVL2:PHF23:GABARAP:CTDNEP1:ELP5:CLDN7:SLC2A4	http://www.gsea-msigdb.org/gsea/msigdb/cards/chr17p13
Positional_gene_sets	chr3q22	55	6	7.61809e-06	0.000569452	PPP2R3A:MSL2:PCCB:STAG1:SLC35G2:NCK1	http://www.gsea-msigdb.org/gsea/msigdb/cards/chr3q22
Positional_gene_sets	chr3p22	80	5	0.000636848	0.0354971	DLEC1:ACAA1:MYD88:OXSR1:SLC22A13	http://www.gsea-msigdb.org/gsea/msigdb/cards/chr3p22
Positional_gene_sets	chr2q31	82	5	0.000712918	0.0354971	DYNC1I2:SLC25A12:HAT1:METAP1D:OLA1	http://www.gsea-msigdb.org/gsea/msigdb/cards/chr2q31
Positional_gene_sets	chr6q23	49	4	0.000831036	0.0354971	SAMD3:TMEM200A:SMLR1:EPB41L2	http://www.gsea-msigdb.org/gsea/msigdb/cards/chr6q23
Curated_gene_sets	FARMER_BREAST_CANCER_CLUSTER_5	19	5	4.70272e-07	0.00258697	SUPT4H1:RNF43:MTMR4:RAD51C:TRIM37	http://www.gsea-msigdb.org/gsea/msigdb/cards/FARMER_BREAST_CANCER_CLUSTER_5
microRNA_targets	ATACTGT_MIR144	199	8	0.000336247	0.02339	CPEB3:SEMA6D:RNF111:MYO1E:HAT1:STAG1:PDE4D:SNAP91	http://www.gsea-msigdb.org/gsea/msigdb/cards/ATACTGT_MIR144
microRNA_targets	GTTTGTT_MIR495	255	9	0.00037582	0.02339	CPEB3:SEMA6D:CDH13:GSE1:NUFIP2:LARGE:PDE4D:BAI3:RORB	http://www.gsea-msigdb.org/gsea/msigdb/cards/GTTTGTT_MIR495
microRNA_targets	ATGCTGG_MIR338	112	6	0.000419934	0.02339	CPEB3:SEMA6D:HMOX2:NUFIP2:SEPT4:MSL2	http://www.gsea-msigdb.org/gsea/msigdb/cards/ATGCTGG_MIR338
microRNA_targets	ATGCTGC_MIR103_MIR107	219	8	0.000634333	0.02339	AGO4:PDE4B:FAM171A1:CPEB3:HDGFRP3:DLG4:MTMR4:RAD51C	http://www.gsea-msigdb.org/gsea/msigdb/cards/ATGCTGC_MIR103_MIR107
microRNA_targets	CACTGTG_MIR128A_MIR128B	337	10	0.0006993	0.02339	RERE:CCDC92:SEMA6D:CDIP1:DVL2:MTMR4:PPM1E:FAM184A:ORC5:RORB	http://www.gsea-msigdb.org/gsea/msigdb/cards/CACTGTG_MIR128A_MIR128B
microRNA_targets	CACTGCC_MIR34A_MIR34C_MIR449	279	9	0.000717875	0.02339	AGO4:CPEB3:MARCH5:SLCO3A1:FOXP1:PPP2R3A:MSL2:CNTNAP2:BRINP1	http://www.gsea-msigdb.org/gsea/msigdb/cards/CACTGCC_MIR34A_MIR34C_MIR449
microRNA_targets	ACTGTGA_MIR27A_MIR27B	473	12	0.000834489	0.02339	CPEB3:CCDC92:PCDH17:SEMA6D:RNF111:CDIP1:DVL2:MTMR4:PPM1E:STAG1:FAM184A:ORC5	http://www.gsea-msigdb.org/gsea/msigdb/cards/ACTGTGA_MIR27A_MIR27B
microRNA_targets	AGGCACT_MIR5153P	88	5	0.000982128	0.02339	PCDH17:SEMA6D:SLCO3A1:RNF43:MTMR4	http://www.gsea-msigdb.org/gsea/msigdb/cards/AGGCACT_MIR5153P
microRNA_targets	AATGTGA_MIR23A_MIR23B	418	11	0.00102211	0.02339	PDE4B:BTAF1:OTUB1:SLC7A1:SEMA6D:HYKK:CRK:NUFIP2:RNF43:ROBO2:MSL2	http://www.gsea-msigdb.org/gsea/msigdb/cards/AATGTGA_MIR23A_MIR23B
microRNA_targets	CCTGCTG_MIR214	237	8	0.00105837	0.02339	MARK2:PCDH17:UGGT2:BTBD1:MYO18A:NUFIP2:SEPT4:CD47	http://www.gsea-msigdb.org/gsea/msigdb/cards/CCTGCTG_MIR214
microRNA_targets	GACAATC_MIR219	142	6	0.00145392	0.0287575	CPEB3:PCDH17:HOMER2:GSE1:PDE4D:RORB	http://www.gsea-msigdb.org/gsea/msigdb/cards/GACAATC_MIR219
microRNA_targets	GAGCCAG_MIR149	144	6	0.00156149	0.0287575	NCDN:B3GAT1:SLCO3A1:DLG4:OXSR1:CD47	http://www.gsea-msigdb.org/gsea/msigdb/cards/GAGCCAG_MIR149
microRNA_targets	ATAGGAA_MIR202	102	5	0.00189638	0.0313545	CPEB3:ROBO2:MSL2:SNAP91:ASAP1	http://www.gsea-msigdb.org/gsea/msigdb/cards/ATAGGAA_MIR202
microRNA_targets	CCCAGAG_MIR326	151	6	0.00198626	0.0313545	METTL15:SEMA6D:KIAA0513:PPM1E:TCF4:OXSR1	http://www.gsea-msigdb.org/gsea/msigdb/cards/CCCAGAG_MIR326
microRNA_targets	ACCATTT_MIR522	162	6	0.0028234	0.0415981	NMNAT2:PRKG1:PPM1E:FOXP1:MSL2:STAG1	http://www.gsea-msigdb.org/gsea/msigdb/cards/ACCATTT_MIR522
microRNA_targets	TATTATA_MIR374	284	8	0.00327279	0.0443005	PDE4B:DUSP8:ARHGAP28:CNTN4:FOXP1:CD47:PDE4D:RORB	http://www.gsea-msigdb.org/gsea/msigdb/cards/TATTATA_MIR374
microRNA_targets	TTTTGAG_MIR373	225	7	0.00340773	0.0443005	NMNAT2:NAA40:GSE1:DLG4:NUFIP2:MTMR4:PPM1E	http://www.gsea-msigdb.org/gsea/msigdb/cards/TTTTGAG_MIR373
TF_targets	GFI1_01	263	13	4.76848e-07	0.000290877	ELAVL4:CPEB3:MARCH5:CDH13:YWHAE:MYO1C:GABARAP:NUFIP2:MTMR4:TCF4:NGEF:PDE4D:BAI3	http://www.gsea-msigdb.org/gsea/msigdb/cards/GFI1_01
TF_targets	CAGCTG_AP4_Q5	1501	32	1.45404e-06	0.000443482	NCDN:CPEB3:MARCH5:MARK2:RCOR2:MACROD1:SPPL3:PCNX:SEMA6D:RNF111:RBFOX1:CDH13:FAM92B:MYO1C:PHF23:MYO18A:MTMR4:SEPT4:PPM1E:SKA2:TCF4:HRC:GIGYF2:KCNJ13:CNTN4:RBMS3:FOXP1:CD47:PPP2R3A:BAI3:DNAJA1:BRINP1	http://www.gsea-msigdb.org/gsea/msigdb/cards/CAGCTG_AP4_Q5
TF_targets	AACTTT_UNKNOWN	1910	36	4.9825e-06	0.000873868	NCDN:ELAVL4:PDE4B:SERGEF:RCOR2:OTUB1:SEMA6D:CCNB2:MYO1E:SLCO3A1:RBFOX1:CDH13:GABARAP:SLC2A4:MYO18A:PPM1E:TCF4:HAT1:OLA1:GIGYF2:KCNJ13:LARGE:CNTN4:RBMS3:PPP2R3A:STAG1:SNCA:PDE4D:EFNA5:SLIT3:BAI3:PRSS35:FUT9:CNTNAP2:DNAJA1:RORB	http://www.gsea-msigdb.org/gsea/msigdb/cards/AACTTT_UNKNOWN
TF_targets	NKX22_01	189	10	5.73028e-06	0.000873868	CCDC92:PCDH17:GSE1:CRK:PPM1E:GIGYF2:KCNJ13:FOXP1:SLIT3:BAI3	http://www.gsea-msigdb.org/gsea/msigdb/cards/NKX22_01
TF_targets	TGTTTGY_HNF3_Q6	738	19	2.07449e-05	0.00253088	RERE:NCDN:ELAVL4:NMNAT2:CPEB3:MARCH5:DUSP8:HOMER2:RBFOX1:TRIM37:TCF4:KCNJ13:FOXP1:PPP2R3A:PDE4D:EFNA5:SLIT3:PRSS35:CNTNAP2	http://www.gsea-msigdb.org/gsea/msigdb/cards/TGTTTGY_HNF3_Q6
TF_targets	HAND1E47_01	280	11	3.21925e-05	0.00327291	NCDN:ELAVL4:RCOR2:SUPT4H1:SEPT4:SLC25A12:NGEF:RBMS3:STAG1:SNCA:SLIT3	http://www.gsea-msigdb.org/gsea/msigdb/cards/HAND1E47_01
TF_targets	TCCATTKW_UNKNOWN	237	10	4.06752e-05	0.00341711	ELAVL4:OTUB1:CCDC92:ZNF664:RNF111:MYO1E:RBFOX1:MYO18A:RNF43:SEPT4	http://www.gsea-msigdb.org/gsea/msigdb/cards/TCCATTKW_UNKNOWN
TF_targets	RNGTGGGC_UNKNOWN	781	19	4.48146e-05	0.00341711	RERE:NCDN:ELAVL4:RCOR2:MACROD1:SLCO3A1:GSE1:DVL2:NUFIP2:RNF43:SEPT4:PPM1E:PPFIA3:GIGYF2:RBMS3:FOXP1:MSL2:EFNA5:SLIT3	http://www.gsea-msigdb.org/gsea/msigdb/cards/RNGTGGGC_UNKNOWN
TF_targets	TAL1BETAE47_01	248	10	5.95691e-05	0.00381924	ELAVL4:RCOR2:SEMA6D:CTDNEP1:ELP5:TRIM37:GIGYF2:FOXP1:STAG1:RORB	http://www.gsea-msigdb.org/gsea/msigdb/cards/TAL1BETAE47_01
TF_targets	TAL1ALPHAE47_01	251	10	6.58625e-05	0.00381924	ELAVL4:PDE4B:RCOR2:SEMA6D:CTDNEP1:ELP5:NUFIP2:TRIM37:FOXP1:STAG1	http://www.gsea-msigdb.org/gsea/msigdb/cards/TAL1ALPHAE47_01
TF_targets	TGGAAA_NFAT_Q4_01	1899	33	6.88715e-05	0.00381924	RERE:NCDN:ELAVL4:PDE4B:NMNAT2:CPEB3:MARCH5:SLC7A1:HS6ST3:PCNX:SEMA6D:MYO1E:RBFOX1:CRK:MYO1C:GABARAP:NUFIP2:RNF43:SEPT4:TRIM37:SKA2:TCF4:SLC25A12:GIGYF2:KCNJ13:RBMS3:FOXP1:PPP2R3A:STAG1:PDE4D:SLIT3:CNTNAP2:DNAJA1	http://www.gsea-msigdb.org/gsea/msigdb/cards/TGGAAA_NFAT_Q4_01
TF_targets	CEBP_Q2	234	9	0.000199491	0.0101408	PRKG1:TM6SF1:TCF4:SLC25A12:KCNJ13:FOXP1:STAG1:PDE4D:SLIT3	http://www.gsea-msigdb.org/gsea/msigdb/cards/CEBP_Q2
TF_targets	PTF1BETA_Q6	238	9	0.000226283	0.0106179	PCDH17:CDH13:YWHAE:CRK:DLG4:ACADVL:MTMR4:SYT3:MSL2	http://www.gsea-msigdb.org/gsea/msigdb/cards/PTF1BETA_Q6
TF_targets	LMO2COM_02	243	9	0.000263915	0.0114992	NCDN:ELAVL4:NMNAT2:RBFOX1:GSE1:MYO18A:NUFIP2:PPM1E:PPP2R3A	http://www.gsea-msigdb.org/gsea/msigdb/cards/LMO2COM_02
TF_targets	E47_01	252	9	0.000344724	0.0135284	ELAVL4:SERGEF:NAA40:PCDH17:GSE1:CTDNEP1:ELP5:FOXP1:CD47	http://www.gsea-msigdb.org/gsea/msigdb/cards/E47_01
TF_targets	E47_02	253	9	0.000354844	0.0135284	NCDN:PDE4B:PCDH17:RBFOX1:GSE1:CTDNEP1:ELP5:MYO18A:SEPT4	http://www.gsea-msigdb.org/gsea/msigdb/cards/E47_02
TF_targets	TAL1BETAITF2_01	258	9	0.000409197	0.0138672	ELAVL4:RCOR2:SEMA6D:CTDNEP1:ELP5:NUFIP2:TRIM37:FOXP1:STAG1	http://www.gsea-msigdb.org/gsea/msigdb/cards/TAL1BETAITF2_01
TF_targets	HLF_01	258	9	0.000409197	0.0138672	ELAVL4:PRKG1:SEMA6D:RBFOX1:NUFIP2:FOXP1:PDE4D:SLIT3:BAI3	http://www.gsea-msigdb.org/gsea/msigdb/cards/HLF_01
TF_targets	OCT1_01	264	9	0.000483301	0.0155165	PRKG1:NUFIP2:TCF4:SLC25A12:KCNJ13:FOXP1:PPP2R3A:STAG1:PDE4D	http://www.gsea-msigdb.org/gsea/msigdb/cards/OCT1_01
TF_targets	GGAMTNNNNNTCCY_UNKNOWN	118	6	0.000554429	0.0169101	NCDN:CLSPN:SDCCAG8:UGGT2:YWHAE:SYT3	http://www.gsea-msigdb.org/gsea/msigdb/cards/GGAMTNNNNNTCCY_UNKNOWN
TF_targets	MCAATNNNNNGCG_UNKNOWN	84	5	0.000795585	0.0231098	RERE:PCDH17:TEX14:RAD51C:SLIT3	http://www.gsea-msigdb.org/gsea/msigdb/cards/MCAATNNNNNGCG_UNKNOWN
TF_targets	GATAAGR_GATA_C	298	9	0.00114076	0.0316302	NCDN:ELAVL4:GSE1:MYO1C:CLDN7:MYO18A:PPM1E:KCNJ13:PPP2R3A	http://www.gsea-msigdb.org/gsea/msigdb/cards/GATAAGR_GATA_C
TF_targets	LXR_DR4_Q3	92	5	0.00119937	0.0318093	RBFOX1:SLC2A4:SKA2:SYT3:FOXP1	http://www.gsea-msigdb.org/gsea/msigdb/cards/LXR_DR4_Q3
TF_targets	TGCCAAR_NF1_Q6	715	15	0.00134099	0.0327534	SDCCAG8:MARK2:RCOR2:BNC1:RBFOX1:CRK:CTDNEP1:ELP5:TCF4:HRC:SLC35G2:SLIT3:PRSS35:APTX:BRINP1	http://www.gsea-msigdb.org/gsea/msigdb/cards/TGCCAAR_NF1_Q6
TF_targets	HMGIY_Q6	246	8	0.00134235	0.0327534	SLC7A1:TM6SF1:RNF43:SKA2:CNTN4:FOXP1:PPP2R3A:PDE4D	http://www.gsea-msigdb.org/gsea/msigdb/cards/HMGIY_Q6
TF_targets	AR_03	58	4	0.00156723	0.0367695	RERE:NCDN:ELAVL4:BAI3	http://www.gsea-msigdb.org/gsea/msigdb/cards/AR_03
TF_targets	SF1_Q6	257	8	0.00176845	0.0394745	NCDN:NAA40:OTUB1:MACROD1:CCDC92:ZNF664:SLC2A4:PPM1E	http://www.gsea-msigdb.org/gsea/msigdb/cards/SF1_Q6
TF_targets	SRY_02	258	8	0.00181194	0.0394745	ELAVL4:CCDC92:ZNF664:SLC7A1:RBFOX1:MYO18A:RNF43:TCF4	http://www.gsea-msigdb.org/gsea/msigdb/cards/SRY_02
TF_targets	BACH1_01	262	8	0.00199446	0.0403467	NCDN:PCDH17:GSE1:DLG4:ACADVL:PHF23:GIGYF2:FAM184A	http://www.gsea-msigdb.org/gsea/msigdb/cards/BACH1_01
TF_targets	PAX4_01	263	8	0.00204228	0.0403467	NCDN:GSE1:PHF23:NUFIP2:GIGYF2:RBMS3:PDE4D:EFNA5	http://www.gsea-msigdb.org/gsea/msigdb/cards/PAX4_01
TF_targets	YGCGYRCGC_UNKNOWN	325	9	0.00206771	0.0403467	RBFOX1:GSE1:YWHAE:PPM1E:SLC25A12:METAP1D:MSL2:IMMP2L:DNAJA1	http://www.gsea-msigdb.org/gsea/msigdb/cards/YGCGYRCGC_UNKNOWN
TF_targets	AP4_Q5	266	8	0.00219118	0.0403467	NCDN:CPEB3:SEMA6D:MYO1C:PHF23:RBMS3:DNAJA1:BRINP1	http://www.gsea-msigdb.org/gsea/msigdb/cards/AP4_Q5
TF_targets	RP58_01	208	7	0.00220168	0.0403467	RCOR2:SEMA6D:RBFOX1:TRIM37:GIGYF2:FOXP1:BAI3	http://www.gsea-msigdb.org/gsea/msigdb/cards/RP58_01
TF_targets	AP1_Q2_01	270	8	0.00240285	0.0403467	NCDN:ELAVL4:HOMER2:GSE1:DLG4:ACADVL:TCF4:BRINP1	http://www.gsea-msigdb.org/gsea/msigdb/cards/AP1_Q2_01
TF_targets	CACCCBINDINGFACTOR_Q6	270	8	0.00240285	0.0403467	RCOR2:OTUB1:PCDH17:GSE1:YWHAE:CRK:MYO1C:RBMS3	http://www.gsea-msigdb.org/gsea/msigdb/cards/CACCCBINDINGFACTOR_Q6
TF_targets	SRF_C	212	7	0.00244987	0.0403467	ELAVL4:SLC7A1:MYO1E:CRK:SLC2A4:FOXP1:PPP2R3A	http://www.gsea-msigdb.org/gsea/msigdb/cards/SRF_C
TF_targets	CEBP_01	271	8	0.0024582	0.0403467	NCDN:RBFOX1:CDH13:SUPT4H1:RNF43:PPM1E:GIGYF2:FOXP1	http://www.gsea-msigdb.org/gsea/msigdb/cards/CEBP_01
TF_targets	CTGCAGY_UNKNOWN	763	15	0.0025134	0.0403467	NCDN:ELAVL4:DUSP8:RCOR2:PCDH17:CDH13:YWHAE:MYO18A:SEPT4:SYT3:RBMS3:FOXP1:STAG1:PDE4D:BAI3	http://www.gsea-msigdb.org/gsea/msigdb/cards/CTGCAGY_UNKNOWN
TF_targets	SMTTTTGT_UNKNOWN	405	10	0.00273557	0.0427871	ELAVL4:NMNAT2:SLC7A1:RBFOX1:GSE1:YWHAE:RNF43:TCF4:FOXP1:PDE4D	http://www.gsea-msigdb.org/gsea/msigdb/cards/SMTTTTGT_UNKNOWN
TF_targets	TGCGCANK_UNKNOWN	554	12	0.00312716	0.0476892	ELAVL4:SDCCAG8:PSMA4:RBFOX1:YWHAE:CRK:DVL2:SLC2A4:CD47:MSL2:PDE4D:BAI3	http://www.gsea-msigdb.org/gsea/msigdb/cards/TGCGCANK_UNKNOWN

### Sheet: Table S13
Table S13: Polygenic scores for each latent cognitive factor predicting schizophrenia and schizophrenia symptom dimensions in individuals from the TOP study
Cognitive Factor 1
Target Phenotype	Beta	SE	R2	P
Schizophrenia	-0.328643	0.0697774	0.0259148	2.47864e-06
Positive Symptoms	0.267788	0.315478	0.00255756	0.39664
Negative Symptoms	-0.04418	0.377582	4.85465e-05	0.906931
General Psychopathology	-0.12857	0.263133	0.000845889	0.625466
Cognitive Factor 2
Target Phenotype	Beta	SE	R2	P
Schizophrenia	-0.212829	0.0681727	0.0111441	0.00179679
Positive Symptoms	-0.323902	0.316027	0.00372436	0.306214
Negative Symptoms	-0.596137	0.376863	0.00879506	0.114719
General Psychopathology	-0.178456	0.264296	0.0016141	0.50005
Cognitive Factor 3
Target Phenotype	Beta	SE	R2	P
Schizophrenia	-0.107849	0.0659669	0.00303415	0.102071
Positive Symptoms	-0.376334	0.322881	0.00481128	0.244707
Negative Symptoms	-0.540187	0.384026	0.00696754	0.160549
General Psychopathology	-0.261784	0.268291	0.00336482	0.32996
